# Gene-Gene and Gene-Environment Interactions Improve Genetic Risk Predictions for Complex Diseases

**DOI:** 10.64898/2026.08.12.26360291

**Authors:** Keri Multerer, Yosuke Tanigawa, Manolis Kellis, Lisa Woods, Binh Nguyen, Paul H. Atkinson, Andrew B. Munkacsi

## Abstract

Polygenic risk scores (PRS) assume additive SNP effects, yet genetic risk also arises from interactions between loci and environmental factors that contribute to broad-sense heritability. We developed an extended PRS (ePRS) framework for type 2 diabetes (T2D) that incorporates locus-by-locus non-additive effects beyond those captured by additive single-locus PRS or linkage disequilibrium (LD) tagging. These were modelled as interaction-informed cumulative burden (G+G; summed allele counts), epistasis-screened (G*×*G; allele count products), and gene-environment effects derived from cardiometabolic variables in electronic health records. Across 235,000 UK Biobank participants, five complementary ePRS models captured largely non-overlapping high-risk individuals, suggesting that a key to individual risk predictions comprises the inclusion of multiple interaction-driven biological components rather than a single signal. A composite score was predictive over traditional additive PRS and predictive of T2D among individuals whose clinical symptoms fall within normal ranges.

## Supplementary material for "Gene-Gene and Gene-Environment Interactions Improve Genetic Risk Predictions for Complex Diseases": ePRS.SupplementaryTable.xls: ePRS.SupplementaryTable.xlsx (part 1 of 2)

### Sheet: S1
Table S1:
dataset	Cases	Controls	prevalence	Total
Type 2 diabetes
Validation	5392	62010	7.99976	67402
Holdout	2696	31016	7.99715	33712
Training	18876	217080	7.9998	235956
				337070
Celiac disease
Validation	748	66656	1.10963	67410
Holdout	374	33337	1.10933	33714
Training	2596	233361	1.1002	235957
				337081

### Sheet: S2
S2: Type 2 diabetes features used in PRS calculations
feature	PRS_calculation	beta	OR	SNP1	gene_names_SNP1	snp1_gene_ids	snp1_gene_source	SNP2	gene_names_SNP2	snp2_gene_ids	snp2_gene_source	previously_known	previous_OR_SNP1	JOURNAL_SNP1	95% CI (TEXT)_SNP1	previous_OR_SNP2	JOURNAL_SNP2	95% CI (TEXT)_SNP2
Systolic blood pressure,DRB5_9901	GxGxE	0.0984201	1.10343									no
Lymphocyte count,rs12328574,rs6867897	GxGxE	0.0150153	1.01513	rs12328574	BABAM2;LOC100505736	9577;100505736	snp_db	rs6867897	LINC02241	105374676	snp_db	yes,yes	0.996485	PGS000713	not_listed	1.0001	PGS000713	not_listed
Basophill count,rs12617236,rs116555062	GxGxE	0.0132004	1.01329	rs12617236				rs116555062				no
C-reactive protein,rs4771854	GxGxE	0.0115675	1.01163	rs4771854	GPC5	2262	snp_db					no
Lymphocyte count,Affx-80216905	GxGxE	0.00935498	1.0094									no
Basophill count,rs7069389	GxGxE	0.00919132	1.00923	rs7069389								yes	1.00023	PGS000713	not_listed
Nucleated red blood cell count,rs6716398,rs11102257	GxGxE	0.00621337	1.00623	rs6716398				rs11102257				no,no
Basal metabolic rate,rs221058,rs7560271	GxGxE	0.0044328	1.00444	rs221058	ARHGEF19	128272	snp_db	rs7560271				no,no
Nucleated red blood cell count,rs4722071,rs4679709	GxGxE	0.00379118	1.0038	rs4722071				rs4679709	LINC02006;LOC105374166	105374165;105374166	snp_db	no,no
Basophill count,rs77115131,rs7907734	GxGxE	0.0017556	1.00176	rs77115131				rs7907734				no,no
Haematocrit percentage,rs12430895,rs3851754	GxGxE	-0.000749097	0.999251	rs12430895				rs3851754				no,no
Haematocrit percentage,rs76966856,rs59929871	GxGxE	-0.00114467	0.998856	rs76966856	CHN2	1124	snp_db	rs59929871	SIRPA	140885	snp_db	no,no
Haematocrit percentage,rs55897749,rs3741822	GxGxE	-0.0027786	0.997225	rs55897749				rs3741822				no,no
LDL direct,Affx-80216905	GxGxE	-0.0033873	0.996618									no
LDL direct,rs221058,rs7560271	GxGxE	-0.0036312	0.996375	rs221058	ARHGEF19	128272	snp_db	rs7560271				no,no
Haematocrit percentage,rs9810857,rs9891699	GxGxE	-0.00423643	0.995773	rs9810857				rs9891699	PFAS	5198	snp_db	no,no
Haematocrit percentage,rs10501,rs55819001	GxGxE	-0.00876875	0.99127	rs10501				rs55819001				no,no
Direct bilirubin,rs77229530,rs11558471	G+GxE	0.10069	1.10593	rs77229530	TIMM21;FBXO15	29090;201456	snp_db	rs11558471	SLC30A8;LOC105375716	169026;105375716	snp_db	no,yes				0.986183	PGS000713	not_listed
Mean reticulocyte volume,rs17051066,rs7903146	G+GxE	0.03898	1.03975	rs17051066				rs7903146	TCF7L2	6934	snp_db	no,yes				2.34654	PGS000713	not_listed
Calcium,rs10937784,rs56093139	G+GxE	0.0294026	1.02984	rs10937784	GRPEL1	80273	snp_db	rs56093139	CD109	135228	snp_db	yes,yes	0.998995	PGS000713	not_listed	0.999888	PGS000713	not_listed
Diastolic blood pressure,rs2280737,rs73023784	G+GxE	0.028383	1.02879	rs2280737	EIF2B4;GTF3C2-AS2	8890;105374363	snp_db	rs73023784	GRM7	2917	snp_db	yes,no	1.00079	PGS001294	not_listed
Basophill count,rs10172481,rs10251112	G+GxE	0.0274214	1.0278	rs10172481				rs10251112	UBE3C	9690	snp_db	yes,yes	1.00048	PGS000713	not_listed	0.964018	PGS001294	not_listed
Calcium,rs75171233,rs1121980	G+GxE	0.0258314	1.02617	rs75171233				rs1121980				no,no
Calcium,rs17051066,rs7903146	G+GxE	0.017818	1.01798	rs17051066				rs7903146	TCF7L2	6934	snp_db	no,yes				2.34654	PGS000713	not_listed
Basophill count,DQA1_501	G+GxE	0.0169618	1.01711									no
Calcium,rs73237661,rs233449	G+GxE	0.0144258	1.01453	rs73237661				rs233449	KCNQ1	3784	snp_db	no,yes				0.995616	PGS000713	not_listed
Mean reticulocyte volume,rs4402960,rs10932061	G+GxE	0.00905571	1.0091	rs4402960	IGF2BP2	10644	snp_db	rs10932061	LOC105373694	105373694	snp_db	yes,no	1.13754	PGS000020	not_listed
Basophill count,DQB1_202	G+GxE	0.00900933	1.00905									no
Mean reticulocyte volume,DRB1_404	G+GxE	0.00567328	1.00569									no
Calcium,rs7918258,rs1111875	G+GxE	0.00185664	1.00186	rs7918258	CELF2-AS1	414196	snp_db	rs1111875	CXCL12;HHEX	6387;3087	gene_db	yes,yes	1.00079	PGS000713	not_listed	1.09636	PGS000805	not_listed
Mean reticulocyte volume,rs7477675,rs11708067	G+GxE	0.00101209	1.00101	rs7477675				rs11708067	ADCY5	111	snp_db	no,yes				1.09472	PGS000036	not_listed
Diastolic blood pressure,rs10501462,Affx-21069786	G+GxE	-0.00276318	0.997241	rs10501462								no
Diastolic blood pressure,rs7394747,rs7177055	G+GxE	-0.00496639	0.995046	rs7394747	BRSK2	9024	snp_db	rs7177055				yes,yes	0.998925	PGS000713	not_listed	1.14846	PGS000713	not_listed
Total bilirubin,rs4846565	G+GxE	-0.00554733	0.994468	rs4846565	LYPLAL1-AS1	102723886	snp_db					yes	0.997723	PGS000713	not_listed
Diastolic blood pressure,rs2300573,rs11135767	G+GxE	-0.00628886	0.993731	rs2300573				rs11135767	LOC107986930	107986930	snp_db	yes,yes	1.00044	PGS000713	not_listed	0.997629	PGS000713	not_listed
Diastolic blood pressure,rs7477675,rs11708067	G+GxE	-0.00782255	0.992208	rs7477675				rs11708067	ADCY5	111	snp_db	no,yes				1.09472	PGS000036	not_listed
Total bilirubin,rs459193,rs75981964	G+GxE	-0.00824763	0.991786	rs459193	C5orf67	101928448	snp_db	rs75981964				yes,no	1.199	PGS000713	not_listed
Diastolic blood pressure,rs12438019,rs6984184	G+GxE	-0.0116413	0.988426	rs12438019	AP3S2;ARPIN-AP3S2;LOC124903552	10239;100526783;124903552	snp_db	rs6984184	LOC105375760	105375760	snp_db	yes,yes	1.00128	PGS000713	not_listed	0.999412	PGS000713	not_listed
Diastolic blood pressure,rs34999,rs3815754	G+GxE	-0.0162771	0.983855	rs34999	RASGRF2	5924	snp_db	rs3815754	STXBP2	6813	snp_db	no,no
Total bilirubin,rs72974369,rs2943640	G+GxE	-0.0210219	0.979197	rs72974369				rs2943640				no,yes				1.03448	PGS000713	not_listed
Diastolic blood pressure,rs10244051,rs59061797	G+GxE	-0.0336781	0.966883	rs10244051				rs59061797	MPRIP	23164	snp_db	yes,yes	1.02805	PGS000713	not_listed	0.999577	PGS000713	not_listed
Total bilirubin,rs17343497,rs2244337	G+GxE	-0.0359247	0.964713	rs17343497	LINC01085	152742	snp_db	rs2244337	TLE1	7088	snp_db	yes,yes	1.00172	PGS000713	not_listed	1.0476	PGS000036	not_listed
Total bilirubin,rs4720737,rs1250590	G+GxE	-0.0587418	0.94295	rs4720737	COL28A1	340267	snp_db	rs1250590	ZMIZ1	57178	snp_db	no,yes				1.00213	PGS000713	not_listed
Polyunsaturated Fatty Acids to Monounsaturated Fatty Acids ratio,rs17641195,rs1260326	G+GxE	-0.345571	0.707816	rs17641195	LOC105374438	105374438	snp_db	rs1260326	GCKR	2646	snp_db	no,yes				1.06609	PGS000805	not_listed
rs147244422,rs79927121	GxG	1.45684	4.29239	rs147244422	TUFT1	7286	snp_db	rs79927121				no
rs201472270,rs33980664	GxG	1.42547	4.15979	rs201472270	INSRR;NTRK1	3645;4914	snp_db	rs33980664	VNN2	8875	snp_db	no,no
rs142775128,rs17401137	GxG	1.23161	3.42675	rs142775128	GLI2	2736	snp_db	rs17401137	ADGRB3	577	snp_db	no,no
rs144892283,rs10031081	GxG	1.21247	3.36178	rs144892283	FAM187B	148109	snp_db	rs10031081				no,no
rs61730172,rs74596829	GxG	1.15885	3.18627	rs61730172	ZNF473;LOC124904744	25888;124904744	snp_db	rs74596829	PDZRN4	29951	snp_db	no,no
rs2292754,rs117501055	GxG	1.1127	3.04255	rs2292754	MLX;PSMC3IP	6945;29893	snp_db	rs117501055	SLC27A1	376497	snp_db	no,no
rs115867544,rs117641380	GxG	1.11205	3.04057	rs115867544				rs117641380	UGGT2	55757	snp_db	no,no
rs185682596,rs207154	GxG	1.09268	2.98225	rs185682596	MBOAT7	79143	snp_db	rs207154				no,no
rs62374074,rs140397567	GxG	1.07974	2.94391	rs62374074	DTWD2	285605	snp_db	rs140397567	GPR142	350383	snp_db	no,no
rs140271970,rs11641691	GxG	1.07571	2.93207	rs140271970	DBR1	51163	snp_db	rs11641691	SNX29;LOC124903644	92017;124903644	snp_db	no,no
rs142267472,rs72628644	GxG	1.03905	2.82652	rs142267472	PCDHB15	56121	snp_db	rs72628644	EIF4E3	317649	snp_db	no,no
rs144835599,Affx-23311342	GxG	1.00313	2.7268	rs144835599	PRKD2	25865	snp_db					no,no
rs79887002,rs73574260	GxG	0.960311	2.61251	rs79887002				rs73574260				no,no
rs115242865,rs77710865	GxG	0.958201	2.607	rs115242865				rs77710865				no,no
rs144396791,rs187551955	GxG	0.942603	2.56665	rs144396791	RHBDD1	84236	snp_db	rs187551955	TENM2	57451	snp_db	no,no
rs74482374,rs62365881	GxG	0.935804	2.54926	rs74482374	GRIK3	2899	snp_db	rs62365881	SPATA9	83890	snp_db	no,no
rs114989844,rs71384887	GxG	0.916227	2.49984	rs114989844	DSCAML1	57453	snp_db	rs71384887				no,no
rs75983658,rs75738479	GxG	0.899083	2.45735	rs75983658	ELP3	55140	snp_db	rs75738479				no,no
rs11675792,rs139344622	GxG	0.875041	2.39897	rs11675792				rs139344622	GAL3ST2	64090	snp_db	no,no
rs114407241,rs11897138	GxG	0.87144	2.39035	rs114407241				rs11897138	LINC01291;LOC105374809	102724515;105374809	snp_db	no,no
rs11016986,rs10230445	GxG	0.869262	2.38515	rs11016986	EBF3	253738	snp_db	rs10230445	LOC105375410	105375410	snp_db	no,no
rs17139176,rs79671731	GxG	0.867454	2.38084	rs17139176	HDAC9	9734	snp_db	rs79671731				no,no
rs80352323,rs28411966	GxG	0.850691	2.34126	rs80352323				rs28411966				no,no
rs115555899,rs75066646	GxG	0.850401	2.34059	rs115555899	LOC105375138	105375138	snp_db	rs75066646	FENDRR	400550	snp_db	no,no
rs78343717,rs13065367	GxG	0.840944	2.31856	rs78343717	CPNE2	221184	snp_db	rs13065367	GRM7	2917	snp_db	no,no
rs73207126,rs80268900	GxG	0.823375	2.27818	rs73207126				rs80268900				no,no
rs146467604,rs6444967	GxG	0.799974	2.22548	rs146467604	ZNF646	9726	snp_db	rs6444967	TNIK;LOC105374216	23043;105374216	snp_db	no,no
rs144914662,rs7333494	GxG	0.784919	2.19223	rs144914662	PCDHA4;PCDHA3;PCDHA2;PCDHA1;LOC124901089	56144;56145;56146;56147;124901089	snp_db	rs7333494	COG3	83548	snp_db	no,no
rs35272416,rs59160130	GxG	0.783414	2.18893	rs35272416	CLK4	57396	snp_db	rs59160130	RGMA	56963	snp_db	no,no
rs74737330,rs73104858	GxG	0.77199	2.16407	rs74737330	TMCO4	255104	snp_db	rs73104858	SUCLG2-DT	101927111	snp_db	no,no
rs113607088,rs78036802	GxG	0.764125	2.14711	rs113607088	RAB11FIP2	22841	snp_db	rs78036802	RBFOX2	23543	snp_db	no,no
rs79627684,rs116174942	GxG	0.758589	2.13526	rs79627684	BABAM2	9577	snp_db	rs116174942	ARHGAP29	9411	snp_db	no,no
rs144865062,rs10104427	GxG	0.757063	2.132	rs144865062	C11orf65	160140	snp_db	rs10104427	CASC21	103021164	snp_db	no,no
rs17315702,rs77068715	GxG	0.737012	2.08968	rs17315702	GEN1;LOC105373449	348654;105373449	snp_db	rs77068715	CELSR1	9620	snp_db	no,no
rs57057035,rs74020259	GxG	0.735387	2.08629	rs57057035				rs74020259	CORO2B	10391	snp_db	no,no
rs79506736,rs112724622	GxG	0.71601	2.04625	rs79506736	TACC1	6867	snp_db	rs112724622				no,no
rs77015627,rs73727922	GxG	0.712151	2.03837	rs77015627	PAX7	5081	snp_db	rs73727922	DPP6	1804	snp_db	no,no
rs202013308,rs6551578	GxG	0.711443	2.03693	rs202013308	PRDM2	7799	snp_db	rs6551578				no,no
rs61864017,rs117733540	GxG	0.697843	2.00941	rs61864017				rs117733540				no,no
rs73682326,rs78284375	GxG	0.697155	2.00803	rs73682326				rs78284375	ATXN1	6310	snp_db	no,no
rs71640703,rs117353550	GxG	0.694127	2.00196	rs71640703	GRIK3	2899	snp_db	rs117353550				no,no
rs55859133,rs9586637	GxG	0.692918	1.99954	rs55859133	MAPK3	5595	snp_db	rs9586637	LOC107984606	107984606	snp_db	no,no
rs140446520,rs72809455	GxG	0.687828	1.98939	rs140446520	NPHP1	4867	snp_db	rs72809455	ZC3H18	124245	snp_db	no,no
rs78167487,rs41304936	GxG	0.677227	1.96841	rs78167487	KAZN	23254	snp_db	rs41304936	FOXP2	93986	snp_db	no,no
rs45450295,rs116792921	GxG	0.657592	1.93014	rs45450295	NLRX1	79671	snp_db	rs116792921	LOC107986059	107986059	snp_db	no,no
rs115886460,rs35337951	GxG	0.655483	1.92607	rs115886460				rs35337951	GRIK2	2898	snp_db	no,no
rs28625531,rs60634544	GxG	0.642001	1.90028	rs28625531				rs60634544				no,no
rs138760361,rs2301617	GxG	0.641022	1.89842	rs138760361	KIF2B;LOC124904030	84643;124904030	snp_db	rs2301617	ATP4A	495	snp_db	no,no
rs34474775,rs117960620	GxG	0.635801	1.88853	rs34474775	ARHGEF26	26084	snp_db	rs117960620	SCAMP4	113178	snp_db	no,no
rs115348966,rs11601150	GxG	0.625391	1.86898	rs115348966				rs11601150				no,no
rs10196554,rs76582686	GxG	0.623012	1.86453	rs10196554	FER1L5	90342	snp_db	rs76582686	MZF1;CENPBD2P;MZF1-AS1	7593;65996;100131691	snp_db	no,no
rs192302966,rs17281840	GxG	0.617821	1.85488	rs192302966	LGI2;LOC102723675	55203;102723675	snp_db	rs17281840	CCSER1	401145	snp_db	no,no
rs74841976,Affx-36670870	GxG	0.61665	1.85271	rs74841976	TENM3	55714	snp_db					no,no
rs73584541,rs113685194	GxG	0.615619	1.8508	rs73584541	GRIK4	2900	snp_db	rs113685194	CACNA1D	776	snp_db	no,no
rs78848036,rs13416224	GxG	0.615543	1.85066	rs78848036	HROB	78995	snp_db	rs13416224	LOC105369165	105369165	snp_db	no,no
rs111991266,rs1160102	GxG	0.611916	1.84396	rs111991266				rs1160102				no,no
rs117397238,Affx-13053506	GxG	0.610518	1.84139	rs117397238	VTI1A	143187	snp_db					no,no
rs886434,rs201219172	GxG	0.608694	1.83803	rs886434	CCL17	6361	snp_db	rs201219172	PRAG1	157285	snp_db	no,no
rs73023451,rs73234189	GxG	0.606339	1.83371	rs73023451	C19orf12	83636	snp_db	rs73234189	LOC107986263	107986263	elink	no,no
rs77390013,rs72649551	GxG	0.602664	1.82698	rs77390013				rs72649551	LOC107983974	107983974	snp_db	no,no
rs146107413,rs271738	GxG	0.599514	1.82123	rs146107413	PDZD3	79849	snp_db	rs271738				no,no
rs76490880,rs6973935	GxG	0.597903	1.8183	rs76490880				rs6973935	ETV1	2115	snp_db	no,no
rs61748634,rs67796867	GxG	0.597563	1.81768	rs61748634	ACTL8	81569	snp_db	rs67796867				no,no
rs79213468,rs9544874	GxG	0.596891	1.81646	rs79213468	MME	4311	snp_db	rs9544874				no,no
rs77362202,rs117823044	GxG	0.595885	1.81464	rs77362202				rs117823044	RAB31	11031	snp_db	no,no
rs115438527,rs138994608	GxG	0.593412	1.81015	rs115438527	KCNAB1	7881	snp_db	rs138994608	NMBR	4829	snp_db	no,no
rs116212537,rs79653408	GxG	0.587994	1.80037	rs116212537	PRR16	51334	snp_db	rs79653408	MSH4	4438	snp_db	no,no
rs74541410,rs76290378	GxG	0.585419	1.79574	rs74541410				rs76290378	GRIA1	2890	snp_db	no,no
rs201890491,rs4801205	GxG	0.582216	1.79	rs201890491	LORICRIN	4014	snp_db	rs4801205	AURKC	6795	snp_db	no,no
rs10927147,rs2149035	GxG	0.577571	1.78171	rs10927147				rs2149035	SLC16A1	6566	snp_db	no,no
rs73172732,rs1271587	GxG	0.571189	1.77037	rs73172732				rs1271587				no,no
rs73295480,rs78258403	GxG	0.56966	1.76767	rs73295480	SEC24A	10802	snp_db	rs78258403	FARS2;LOC101927950	10667;101927950	snp_db	no,no
rs115477161,rs34210369	GxG	0.566212	1.76158	rs115477161	LOC105373324	105373324	snp_db	rs34210369	TCF7L2	6934	snp_db	no,no
rs116084130,rs74604625	GxG	0.564612	1.75877	rs116084130	TENM3	55714	snp_db	rs74604625	CAMK4	814	snp_db	no,no
rs80129374,rs9939182	GxG	0.560229	1.75107	rs80129374				rs9939182	MTHFSD	64779	snp_db	no,no
rs36013,rs75197447	GxG	0.559454	1.74972	rs36013	SLC6A2	6530	snp_db	rs75197447				no,no
rs76910285,rs73070343	GxG	0.554088	1.74035	rs76910285				rs73070343				no,no
rs73173629,rs115053410	GxG	0.550909	1.73483	rs73173629	TNIK	23043	snp_db	rs115053410	NFIA	4774	snp_db	no,no
rs76477327,rs7776581	GxG	0.5499	1.73308	rs76477327	SLC25A39	51629	snp_db	rs7776581				no,no
rs185184972,rs4745382	GxG	0.539469	1.7151	rs185184972	ZNF284	342909	snp_db	rs4745382				no,no
rs2301278,rs115507153	GxG	0.527302	1.69435	rs2301278	SYT5	6861	snp_db	rs115507153	HDAC4	9759	snp_db	no,no
rs75864299,rs115308096	GxG	0.525171	1.69075	rs75864299	DOCK1;INSYN2A	1793;642938	snp_db	rs115308096	FOXF2;MIR6720	2295;102466720	snp_db	no,no
rs117027876,rs113952110	GxG	0.514654	1.67306	rs117027876	UPK1A;UPK1A-AS1	11045;100862728	snp_db	rs113952110	LOC107986098	107986098	snp_db	no,no
rs76941569,rs17056005	GxG	0.513523	1.67117	rs76941569	MARCHF3	115123	snp_db	rs17056005				no,no
rs72642646,rs77516439	GxG	0.505602	1.65798	rs72642646	VPS13D	55187	snp_db	rs77516439	IL36B	27177	snp_db	no,no
rs74658272,rs17124338	GxG	0.502485	1.65282	rs74658272	CSF3R	1441	snp_db	rs17124338				no,no
rs116934974,rs78927798	GxG	0.499345	1.64764	rs116934974	LOC105370213	105370213	snp_db	rs78927798	ANGPT4	51378	snp_db	no,no
rs35746350,rs251537	GxG	0.49385	1.63861	rs35746350				rs251537				no,no
rs75661088,rs10480044	GxG	0.493755	1.63846	rs75661088	TBC1D4	9882	snp_db	rs10480044	LINC03007	646588	snp_db	no,no
rs117418493,rs4785115	GxG	0.493432	1.63793	rs117418493	CRPPA	729920	snp_db	rs4785115	LOC101927605	101927605	snp_db	no,no
rs17719215,rs12148135	GxG	0.491843	1.63533	rs17719215	RPL31	6160	snp_db	rs12148135	SYNM-AS1	105371016	snp_db	no,no
rs77947924,rs17067768	GxG	0.487247	1.62783	rs77947924	RNF130	55819	snp_db	rs17067768				no,no
rs9809633,rs78132397	GxG	0.485539	1.62505	rs9809633	MECOM	2122	snp_db	rs78132397	PFKFB3	5209	snp_db	no,no
rs55647365,rs979203	GxG	0.479477	1.61523	rs55647365	CLSPN	63967	snp_db	rs979203				no,no
rs57591710,rs72832774	GxG	0.477647	1.61228	rs57591710				rs72832774				no,no
rs4754274,rs77716675	GxG	0.475535	1.60887	rs4754274	LOC124902747	124902747	snp_db	rs77716675	PTPN9;LOC105370902	5780;105370902	snp_db	no,no
rs784101,rs60831237	GxG	0.468643	1.59782	rs784101				rs60831237	ATP13A5	344905	snp_db	no,no
rs76383122,rs72775480	GxG	0.462667	1.5883	rs76383122	ZSWIM5	57643	snp_db	rs72775480				no,no
rs116735098,rs116851622	GxG	0.460819	1.58537	rs116735098	RHOQ	23433	snp_db	rs116851622				no,no
rs117933100,rs77993033	GxG	0.452866	1.57281	rs117933100	JAZF1	221895	snp_db	rs77993033				no,no
rs77167347,rs55661594	GxG	0.451913	1.57131	rs77167347				rs55661594				no,no
rs7125472,rs34984188	GxG	0.451228	1.57024	rs7125472				rs34984188				no,no
rs189440379,rs56213452	GxG	0.445012	1.56051	rs189440379	GLG1	2734	snp_db	rs56213452	LOC107986849	107986849	snp_db	no,no
rs145890370,rs17148359	GxG	0.442792	1.55705	rs145890370	NHP2;RMND5B	55651;64777	snp_db	rs17148359				no,no
rs2874808,rs78330606	GxG	0.442239	1.55619	rs2874808	STMN4	81551	snp_db	rs78330606				no,no
rs190148408,rs12224646	GxG	0.434095	1.54357	rs190148408	COL4A4	1286	snp_db	rs12224646	PATE4	399968	snp_db	no,no
rs6694453,rs16935518	GxG	0.430329	1.53776	rs6694453	ZSWIM5	57643	snp_db	rs16935518	LINC01592	100505718	snp_db	no,no
rs55659192,rs117755952	GxG	0.424436	1.52873	rs55659192				rs117755952	DBF4B	80174	snp_db	no,no
rs77760508,rs1574124	GxG	0.422335	1.52552	rs77760508	IGSF21	84966	snp_db	rs1574124	LINC01744;LOC107983960	101927683;107983960	snp_db	no,no
rs34913450,rs79544753	GxG	0.415352	1.5149	rs34913450	SCN4B	6330	snp_db	rs79544753	LINC00448	100874176	snp_db	no,no
rs116274015,rs75631345	GxG	0.404556	1.49864	rs116274015				rs75631345	CDH13	1012	snp_db	no,no
rs818965,rs11912733	GxG	0.399522	1.49111	rs818965	PLA2G2E	30814	snp_db	rs11912733				no,no
rs77207826,rs79980430	GxG	0.398345	1.48936	rs77207826	NCAM1;LOC101928847	4684;101928847	snp_db	rs79980430	ANO6	196527	snp_db	no,no
rs138619017,rs9876049	GxG	0.396728	1.48695	rs138619017	PTGIR	5739	snp_db	rs9876049				no,no
Affx-52315336,rs74960245	GxG	0.396054	1.48595	rs74960245	NRXN3;LOC105370589	9369;105370589	snp_db					no,no
rs117156376,rs13042473	GxG	0.392499	1.48068	rs117156376				rs13042473	PTPRT	11122	snp_db	no,no
rs55991591,rs117623705	GxG	0.380999	1.46375	rs55991591	MINDY4B;LOC124909446	646951;124909446	snp_db	rs117623705				no,no
rs28369955,rs35386915	GxG	0.379232	1.46116	rs28369955	REV1	51455	snp_db	rs35386915				no,no
rs78641396,rs72659880	GxG	0.372224	1.45096	rs78641396				rs72659880	CFAP299	255119	snp_db	no,no
rs12135364,rs9928481	GxG	0.366481	1.44265	rs12135364	CTPS1	1503	snp_db	rs9928481	CES1P2	390732	snp_db	no,no
rs115083637,rs16946902	GxG	0.363361	1.43816	rs115083637	THADA	63892	snp_db	rs16946902				no,no
rs79225504,rs78167435	GxG	0.358671	1.43143	rs79225504	AFF3	3899	snp_db	rs78167435	NPSR1-AS1	404744	snp_db	no,no
rs79294293,rs4658064	GxG	0.346445	1.41403	rs79294293				rs4658064	RGS13	6003	snp_db	no,no
rs12515037,rs55656447	GxG	0.343395	1.40973	rs12515037				rs55656447	ALPK2	115701	snp_db	no,no
rs118057786,rs72678523	GxG	0.331652	1.39327	rs118057786	DNAH2	146754	snp_db	rs72678523	OXR1	55074	snp_db	no,no
Affx-89009709,rs7694081	GxG	0.3282	1.38847	rs7694081	ANK2	287	snp_db					no,no
rs8048477,rs118042856	GxG	0.326111	1.38557	rs8048477	WWOX	51741	snp_db	rs118042856				no,no
rs79918630,rs71552182	GxG	0.326082	1.38553	rs79918630				rs71552182				no,no
rs72847741,rs62303186	GxG	0.325792	1.38513	rs72847741	PXDC1	221749	snp_db	rs62303186	LOC124900866	124900866	snp_db	no,no
rs28457128,rs2034697	GxG	0.32522	1.38434	rs28457128	LGALS17A	400696	snp_db	rs2034697				no,no
Affx-52355498,rs12631844	GxG	0.32414	1.38284	rs12631844	LOC105377171	105377171	snp_db					no,no
rs28385683,rs1245074	GxG	0.319232	1.37607	rs28385683	IL1R2	7850	snp_db	rs1245074				no,no
rs60463115,rs74622424	GxG	0.301188	1.35146	rs60463115				rs74622424				no,no
rs34012545,rs55882424	GxG	0.294696	1.34272	rs34012545	EXPH5;LOC112267909	23086;112267909	snp_db	rs55882424				no,no
rs9327574,rs118018163	GxG	0.294668	1.34268	rs9327574				rs118018163	IL33	90865	snp_db	no,no
rs112268902,rs62447922	GxG	0.294523	1.34249	rs112268902	LOC105378641	105378641	snp_db	rs62447922				no,no
rs113989452,rs11559290	GxG	0.291361	1.33825	rs113989452	HTR4;LOC107986462	3360;107986462	snp_db	rs11559290	ETFDH	2110	snp_db	no,no
A_6601	GxG	0.285593	1.33055									no
rs17567246,rs725446	GxG	0.284002	1.32844	rs17567246				rs725446	LOC105369844	105369844	snp_db	no,no
rs116160686,rs1989775	GxG	0.281566	1.3252	rs116160686				rs1989775	LINC00474	58483	snp_db	no,no
rs115932947,rs28730518	GxG	0.279531	1.32251	rs115932947	SLAMF6	114836	snp_db	rs28730518	LINC01599	196913	snp_db	no,no
rs116857185,rs715774	GxG	0.274015	1.31523	rs116857185				rs715774				no,no
rs3980632,rs77688726	GxG	0.273623	1.31472	rs3980632				rs77688726				no,no
rs16982946,rs111348583	GxG	0.27312	1.31406	rs16982946				rs111348583	LOC124903071	124903071	snp_db	no,no
rs74960082,rs7394739	GxG	0.272363	1.31306	rs74960082	KAZN	23254	snp_db	rs7394739				no,no
rs11808256,rs3750733	GxG	0.268119	1.3075	rs11808256				rs3750733	NRP1	8829	snp_db	no,no
rs11597372,rs72745703	GxG	0.267649	1.30689	rs11597372				rs72745703	ATP2B4	493	snp_db	no,no
rs62114302,rs72846101	GxG	0.265297	1.30382	rs62114302	ZNF790-AS1	284408	snp_db	rs72846101	LRP1B	53353	snp_db	no,no
rs73866671,rs74253490	GxG	0.263446	1.30141	rs73866671	CPB1	1360	snp_db	rs74253490				no,no
rs36064538,rs2456471	GxG	0.262253	1.29986	rs36064538	DHX38	9785	snp_db	rs2456471	TLN2	83660	snp_db	no,no
rs17714368,rs10732599	GxG	0.261482	1.29885	rs17714368	ZC3H12C	85463	snp_db	rs10732599				no,no
rs7576678,rs6054479	GxG	0.257679	1.29392	rs7576678	RHBDD1	84236	snp_db	rs6054479				no,no
rs28730735,rs2303973	GxG	0.25697	1.29301	rs28730735	IL6R	3570	snp_db	rs2303973	SPON1	10418	snp_db	no,no
rs111343454,rs78167725	GxG	0.254617	1.28997	rs111343454	MYO7B	4648	snp_db	rs78167725				no,no
rs74528515,rs74443964	GxG	0.254383	1.28967	rs74528515	C4orf19;LOC124900691	55286;124900691	snp_db	rs74443964				no,no
C_1604	GxG	0.249281	1.2831	HLA-c*1604	HLA-DRB1	3123	hla_gene_db					no
DRB1_804	GxG	0.249012	1.28276									no
rs200104628,rs195444	GxG	0.247523	1.28085	rs200104628	ALLC	55821	snp_db	rs195444				no,no
rs74611992,rs448338	GxG	0.246905	1.28006	rs74611992	ST3GAL2	6483	snp_db	rs448338				no,no
rs140113910,rs379790	GxG	0.245652	1.27845	rs140113910	DMBT1	1755	snp_db	rs379790				no,no
rs55890026,rs942835	GxG	0.244466	1.27694	rs55890026	STK40	83931	snp_db	rs942835	PHGDH	26227	snp_db	no,no
rs16852319,rs12275034	GxG	0.244091	1.27646	rs16852319	EGFEM1P	93556	snp_db	rs12275034				no,no
rs35237028,rs72714113	GxG	0.243623	1.27586	rs35237028	KIR3DX1	90011	snp_db	rs72714113	OCA2	4948	snp_db	no,no
rs7807350,rs1035070	GxG	0.243014	1.27509	rs7807350	CDCA7L	55536	snp_db	rs1035070				no,no
rs73719105,rs1991504	GxG	0.241155	1.27272	rs73719105				rs1991504	SEMA6A	57556	snp_db	no,no
rs28629420,rs9533823	GxG	0.241151	1.27271	rs28629420	IL12A-AS1	101928376	snp_db	rs9533823				no,no
rs78540316,rs446909	GxG	0.240763	1.27222	rs78540316	NRXN1;LOC101927089	9378;101927089	snp_db	rs446909	FRY	10129	snp_db	no,no
rs58037016,rs71519593	GxG	0.239372	1.27045	rs58037016	OR10J3	441911	snp_db	rs71519593				no,no
rs9527688,rs13299389	GxG	0.238485	1.26932	rs9527688	PCDH17	27253	snp_db	rs13299389				no,no
rs72958752,rs60694229	GxG	0.236908	1.26732	rs72958752				rs60694229	SCG3	29106	snp_db	no,no
rs948838,rs13031255	GxG	0.236054	1.26624	rs948838				rs13031255				no,no
rs7671044,rs75260496	GxG	0.235648	1.26573	rs7671044				rs75260496	ZNF536	9745	snp_db	no,no
rs7251158,rs72891303	GxG	0.233627	1.26317	rs7251158	ZNF431	170959	snp_db	rs72891303	NRXN1	9378	snp_db	no,no
rs1011130,rs76690619	GxG	0.231793	1.26086	rs1011130	NLRC5	84166	snp_db	rs76690619	SETBP1	26040	snp_db	no,no
rs75759988,rs653803	GxG	0.231727	1.26077	rs75759988				rs653803				no,no
rs34045491,rs114026882	GxG	0.230343	1.25903	rs34045491	MARCO	8685	snp_db	rs114026882	CLASP1	23332	snp_db	no,no
rs76069826,rs2303857	GxG	0.230143	1.25878	rs76069826	LHPP	64077	snp_db	rs2303857	DYNC1LI1	51143	snp_db	no,no
rs80037397,rs9564125	GxG	0.224124	1.25123	rs80037397				rs9564125	LOC105377815	105377815	snp_db	no,no
rs75723257,rs28473678	GxG	0.223036	1.24987	rs75723257	PRPF31;PRPF31-AS1	26121;121832802	snp_db	rs28473678	SYT9;SYT9-AS1	143425;100506258	snp_db	no,no
rs4868783,rs78290324	GxG	0.218892	1.2447	rs4868783	LOC105377706	105377706	snp_db	rs78290324	LINC01847	101927766	snp_db	no,no
rs79657833,rs2254265	GxG	0.217504	1.24297	rs79657833				rs2254265	LINC01037	106144535	snp_db	no,no
rs6511418,rs75484736	GxG	0.215544	1.24054	rs6511418				rs75484736	MYO9A;LOC107984714	4649;107984714	snp_db	no,no
rs6946597,rs28544946	GxG	0.213778	1.23835	rs6946597	LOC124901589	124901589	snp_db	rs28544946				no,no
rs116265455,rs16892135	GxG	0.211271	1.23525	rs116265455				rs16892135	CC2D2A	57545	snp_db	no,no
rs117598770,rs818217	GxG	0.210417	1.23419	rs117598770				rs818217	CADM2	253559	snp_db	no,no
rs34109485,rs3211770	GxG	0.209114	1.23259	rs34109485	ST3GAL2;LOC124903707	6483;124903707	snp_db	rs3211770	F10;LOC124903215	2159;124903215	snp_db	no,no
rs34195259,rs16965005	GxG	0.207798	1.23096	rs34195259				rs16965005	NOL4	8715	snp_db	no,no
rs28701535,rs13148546	GxG	0.206319	1.22914	rs28701535	TENM2	57451	snp_db	rs13148546				no,no
rs73065406,rs11078592	GxG	0.20478	1.22726	rs73065406	PHF14	9678	snp_db	rs11078592	LOC339166	339166	snp_db	no,no
rs141232448,rs9405425	GxG	0.198736	1.21986	rs141232448	PAOX	196743	snp_db	rs9405425				no,no
rs76543733,rs2680689	GxG	0.196492	1.21712	rs76543733	AGR2	10551	snp_db	rs2680689	TSPOAP1	9256	snp_db	no,no
rs4885211,rs6752504	GxG	0.196186	1.21675	rs4885211				rs6752504	MSH2;KCNK12	4436;56660	snp_db	no,no
rs215725,rs10906364	GxG	0.195544	1.21597	rs215725	PDE1C	5137	snp_db	rs10906364				no,no
rs76574452,rs3759917	GxG	0.195455	1.21586	rs76574452				rs3759917	ST8SIA2	8128	snp_db	no,no
rs117044176,rs10811350	GxG	0.194223	1.21437	rs117044176	THSD7A	221981	snp_db	rs10811350	MLLT3	4300	snp_db	no,no
B_3906	GxG	0.19409	1.21421	HLA-b*3906	HLA-DRB1	3123	hla_gene_db					no
rs77915391,rs11049953	GxG	0.193898	1.21397	rs77915391	IGFBP-AS1	101928278	snp_db	rs11049953				no,no
rs79966610,rs1132435	GxG	0.193674	1.2137	rs79966610	LOC107986475	107986475	snp_db	rs1132435	MUC5AC	4586	snp_db	no,no
rs113057722,rs540089	GxG	0.193341	1.2133	rs113057722	ADRA1A	148	snp_db	rs540089	ARHGAP42	143872	snp_db	no,no
rs116100618,rs12573128	GxG	0.193266	1.21321	rs116100618	LOC100507336	100507336	snp_db	rs12573128	TCF7L2	6934	snp_db	no,no
rs73046799,rs29407	GxG	0.191909	1.21156	rs73046799	NXPH1	30010	snp_db	rs29407	ANK2	287	snp_db	no,no
rs115357812,rs2050717	GxG	0.190502	1.20986	rs115357812	NR3C1	2908	snp_db	rs2050717	LINC02941;LOC107986652	100507477;107986652	snp_db	no,no
rs76981385,rs17105331	GxG	0.186495	1.20502	rs76981385				rs17105331				no,no
rs150213,rs34708330	GxG	0.185959	1.20437	rs150213				rs34708330	PNLIPRP1	5407	snp_db	no,no
rs72839352,rs144703062	GxG	0.18489	1.20309	rs72839352	SLC22A23	63027	snp_db	rs144703062	CD93	22918	snp_db	no,no
rs10166692,rs7662640	GxG	0.18462	1.20276	rs10166692	PRKCE	5581	snp_db	rs7662640				no,no
rs72963417,rs74041131	GxG	0.18305	1.20087	rs72963417				rs74041131	LOC105370118	105370118	snp_db	no,no
rs114388598,rs11911749	GxG	0.182128	1.19977	rs114388598	LOC730100	730100	snp_db	rs11911749	DSCAM	1826	snp_db	no,no
rs115351126,rs11096544	GxG	0.181117	1.19856	rs115351126	NRXN1	9378	snp_db	rs11096544	NT5C1B;NT5C1B-RDH14;LOC105373456	93034;100526794;105373456	snp_db	no,no
rs897837,rs73095518	GxG	0.180901	1.1983	rs897837	CEP164	22897	snp_db	rs73095518	PHF20	51230	snp_db	no,no
rs72778593,rs117946680	GxG	0.179605	1.19674	rs72778593	LINC01250	101927554	snp_db	rs117946680	LOC105372121	105372121	snp_db	no,no
rs79162523,rs2171970	GxG	0.179376	1.19647	rs79162523	PLCH1	23007	snp_db	rs2171970	NKAIN2	154215	snp_db	no,no
rs17379035,rs62083720	GxG	0.178526	1.19545	rs17379035	LOC105373900	105373900	snp_db	rs62083720	AQP4-AS1	147429	snp_db	no,no
B_2702	GxG	0.17689	1.1935	HLA-b*2702	HLA-B	3106	hla_gene_db					no
rs139094153,rs3751859	GxG	0.175274	1.19157	rs139094153	PLEKHM2	23207	snp_db	rs3751859	CMIP	80790	snp_db	no,no
A_2403	GxG	0.175193	1.19148									no
rs17164890,rs45456294	GxG	0.174046	1.19011	rs17164890	THSD7A	221981	snp_db	rs45456294	CHRNA4	1137	snp_db	no,no
rs79545129,rs62188269	GxG	0.172688	1.1885	rs79545129	LRRC71	149499	snp_db	rs62188269	PDE1A	5136	snp_db	no,no
rs116169159,rs12645925	GxG	0.172073	1.18776	rs116169159	LOC105376739	105376739	snp_db	rs12645925				no,no
rs4803771,rs4146805	GxG	0.169515	1.18473	rs4803771				rs4146805	LSAMP;LOC124906269	4045;124906269	snp_db	no,no
rs56393811,rs2121001	GxG	0.169237	1.1844	rs56393811				rs2121001				no,no
rs17054671,rs75768510	GxG	0.169145	1.18429	rs17054671	EBF2	64641	snp_db	rs75768510	LOC102724945	102724945	snp_db	no,no
rs72787712,rs1990678	GxG	0.167867	1.18278	rs72787712	LBH	81606	snp_db	rs1990678				no,no
rs3731885,rs4235367	GxG	0.166224	1.18084	rs3731885	ABCB6;ATG9A	10058;79065	snp_db	rs4235367	LINC00504	201853	snp_db	no,no
rs116056828,rs72843750	GxG	0.165825	1.18037	rs116056828				rs72843750	DOCK1	1793	snp_db	no,no
rs62434076,rs17189124	GxG	0.164245	1.1785	rs62434076	UMAD1	729852	snp_db	rs17189124	GPC6	10082	snp_db	no,no
rs7588524,rs117631295	GxG	0.164052	1.17828	rs7588524				rs117631295	RBFOX1	54715	snp_db	no,no
rs62380328,rs6109533	GxG	0.16257	1.17653	rs62380328	LINC02147	102467224	snp_db	rs6109533				no,no
rs9422969,rs117735490	GxG	0.161134	1.17484	rs9422969	ADAM12	8038	snp_db	rs117735490				no,no
rs140215760,rs9340835	GxG	0.160995	1.17468	rs140215760	ZNF30	90075	snp_db	rs9340835	ESR1	2099	snp_db	no,no
rs138501306,rs28628151	GxG	0.160449	1.17404	rs138501306	PPP6R1	22870	snp_db	rs28628151				no,no
rs116454656,rs73779965	GxG	0.160369	1.17394	rs116454656	NCK2	8440	snp_db	rs73779965	LOC101927078	101927078	snp_db	no,no
rs55689171,rs2831538	GxG	0.160105	1.17363	rs55689171				rs2831538	LINC01695	101927973	snp_db	no,no
rs7078160,rs77156073	GxG	0.15919	1.17256	rs7078160	SHTN1	57698	snp_db	rs77156073				no,no
rs12637090,rs77994154	GxG	0.159162	1.17253	rs12637090	SLC9A9	285195	snp_db	rs77994154				no,no
rs115990401,rs7068956	GxG	0.157534	1.17062	rs115990401	TFCP2L1	29842	snp_db	rs7068956				no,no
rs117909986,rs4243687	GxG	0.15706	1.17007	rs117909986	IGFL1	374918	snp_db	rs4243687				no,no
rs3745643,rs2685871	GxG	0.156342	1.16923	rs3745643	URI1	8725	snp_db	rs2685871	FRG1-DT	728339	snp_db	no,no
rs72959828,rs12567248	GxG	0.154984	1.16764	rs72959828	LOC105373891	105373891	snp_db	rs12567248	CAPN8	388743	snp_db	no,no
rs115115072,rs7695011	GxG	0.154915	1.16756	rs115115072				rs7695011	MAPK10	5602	snp_db	no,no
rs115479975,rs3808050	GxG	0.154367	1.16692	rs115479975	LOC107986555	107986555	snp_db	rs3808050	RELN;SLC26A5-AS1	5649;101927870	snp_db	no,no
rs116455027,rs67559316	GxG	0.15347	1.16587	rs116455027				rs67559316				no,no
rs143172084,rs337711	GxG	0.15247	1.16471	rs143172084	ASTL	431705	snp_db	rs337711	KCNN2	3781	snp_db	no,no
rs76391339,rs10216223	GxG	0.152224	1.16442	rs76391339	CNTNAP5	129684	snp_db	rs10216223				no,no
rs59368120,rs3809168	GxG	0.150925	1.16291	rs59368120	NR1D1	9572	snp_db	rs3809168	LHX5;LHX5-AS1	64211;104355219	snp_db	no,no
rs17283129,rs9360958	GxG	0.150215	1.16208	rs17283129	IGSF10	285313	snp_db	rs9360958	IMPG1	3617	snp_db	no,no
rs4912732,rs3102924	GxG	0.149632	1.16141	rs4912732	PCDHA9;PCDHAC1;PCDHA13;PCDHA12;PCDHA11;PCDHA10;PCDHA8;PCDHA7;PCDHA6;PCDHA5;PCDHA4;PCDHA3;PCDHA2;PCDHA1	9752;56135;56136;56137;56138;56139;56140;56141;56142;56143;56144;56145;56146;56147	snp_db	rs3102924	NEGR1	257194	snp_db	no,no
rs4886238,rs117015348	GxG	0.149286	1.16101	rs4886238	TDRD3	81550	snp_db	rs117015348				no,no
rs17868130,rs17040284	GxG	0.14913	1.16082	rs17868130	LOC730100	730100	snp_db	rs17040284	WSCD2;LOC105369965	9671;105369965	snp_db	no,no
rs9501740,rs10052405	GxG	0.148499	1.16009	rs9501740				rs10052405				no,no
rs76374504,rs79899390	GxG	0.145383	1.15648	rs76374504				rs79899390				no,no
rs79079297,rs4724533	GxG	0.143774	1.15462	rs79079297				rs4724533	LOC105375268;LOC124901627	105375268;124901627	snp_db	no,no
rs190908521,rs10409555	GxG	0.143457	1.15426	rs190908521	WDR87;LOC105372395	83889;105372395	snp_db	rs10409555	NLRP5	126206	snp_db	no,no
rs6669650,rs76599182	GxG	0.142368	1.153	rs6669650	PADI6	353238	snp_db	rs76599182	HECTD1	25831	snp_db	no,no
rs115790014,rs10899656	GxG	0.141629	1.15215	rs115790014				rs10899656				no,no
rs17346869,rs17770092	GxG	0.140475	1.15082	rs17346869	PLCH1	23007	snp_db	rs17770092				no,no
rs111487768,rs1920427	GxG	0.139484	1.14968	rs111487768	PLEKHG2	64857	snp_db	rs1920427	NAV3	89795	snp_db	no,no
rs76273665,rs1808380	GxG	0.13947	1.14966	rs76273665				rs1808380	TENM2	57451	snp_db	no,no
A_211	GxG	0.138791	1.14888									no
rs3812982,rs67201759	GxG	0.138471	1.14852	rs3812982	ZFHX3	463	snp_db	rs67201759				no,no
rs72694278,rs8112525	GxG	0.137519	1.14742	rs72694278	SCRG1	11341	snp_db	rs8112525	FBN3	84467	snp_db	no,no
rs150138554,rs3011473	GxG	0.137176	1.14703	rs150138554				rs3011473	MCF2L	23263	snp_db	no,no
rs11719531,rs10113944	GxG	0.137096	1.14694	rs11719531				rs10113944	GNA14;GNA14-AS1	9630;101927422	snp_db	no,no
rs7636403,rs6835553	GxG	0.136842	1.14665	rs7636403	PRR23C	389152	snp_db	rs6835553	CCSER1	401145	snp_db	no,no
rs77216501,rs2683135	GxG	0.136597	1.14637	rs77216501	UBASH3B	84959	snp_db	rs2683135				no,no
rs62502392,rs116353807	GxG	0.136275	1.146	rs62502392	PTK2B	2185	snp_db	rs116353807	LOC105376755	105376755	snp_db	no,no
rs78054941,rs8003581	GxG	0.136135	1.14584	rs78054941	EPAS1	2034	snp_db	rs8003581	RGS6;LOC105370559	9628;105370559	snp_db	no,no
rs2290962,rs4265516	GxG	0.136092	1.14579	rs2290962	VTI1A	143187	snp_db	rs4265516	VSTM4	196740	snp_db	no,no
rs80187273,rs34567574	GxG	0.134485	1.14395	rs80187273	ASH1L	55870	snp_db	rs34567574	RNF150	57484	snp_db	no,no
rs112533951,rs62277330	GxG	0.131932	1.14103	rs112533951				rs62277330				no,no
rs74889516,rs35508810	GxG	0.131928	1.14103	rs74889516	CEP89	84902	snp_db	rs35508810				no,no
rs117628230,rs72976343	GxG	0.131601	1.14065	rs117628230	SORCS1	114815	snp_db	rs72976343	ADNP2	22850	snp_db	no,no
rs62142973,rs117841090	GxG	0.131091	1.14007	rs62142973	NRXN1	9378	snp_db	rs117841090	PDGFRL	5157	snp_db	no,no
rs9530256,rs758140	GxG	0.129207	1.13793	rs9530256	KLF12	11278	snp_db	rs758140	MYH4;MYHAS	4622;100128560	snp_db	no,no
rs17864572,rs705649	GxG	0.128806	1.13747	rs17864572	LOC730100	730100	snp_db	rs705649	XRCC5	7520	snp_db	no,no
rs114746058,rs966304	GxG	0.127794	1.13632	rs114746058	EFNA1	1942	snp_db	rs966304				no,no
rs56702163,rs35456671	GxG	0.127081	1.13551	rs56702163	LMNA	4000	snp_db	rs35456671				no,no
rs182745545,rs6672275	GxG	0.126824	1.13522	rs182745545	FBXO11	80204	snp_db	rs6672275	LOC105371456	105371456	snp_db	no,no
rs72849468,rs9965841	GxG	0.12667	1.13504	rs72849468	TCERG1L	256536	snp_db	rs9965841				no,no
rs12104760,rs4654010	GxG	0.126291	1.13461	rs12104760	RAB10	10890	snp_db	rs4654010	NVL	4931	snp_db	no,no
rs17730346,rs17273416	GxG	0.125725	1.13397	rs17730346				rs17273416	MPDZ	8777	snp_db	no,no
rs75788928,rs11583410	GxG	0.125227	1.13341	rs75788928				rs11583410	OR2B11	127623	snp_db	no,no
rs78116938,rs9947693	GxG	0.124819	1.13294	rs78116938	KCNAB1	7881	snp_db	rs9947693	LOC105372190	105372190	snp_db	no,no
A_206	GxG	0.122471	1.13029									no
rs17087773,rs2468370	GxG	0.121981	1.12973	rs17087773	LOC105370234	105370234	snp_db	rs2468370	NTN4	59277	snp_db	no,no
rs16851068,rs6687686	GxG	0.121849	1.12958	rs16851068	KAZN	23254	snp_db	rs6687686	KCNH1	3756	snp_db	no,no
rs17644351,rs2251810	GxG	0.121812	1.12954	rs17644351	TXNDC15	79770	snp_db	rs2251810	PCP4	5121	snp_db	no,no
rs6499001,rs62571454	GxG	0.121614	1.12932	rs6499001				rs62571454	LPAR1	1902	snp_db	no,no
rs118066943,Affx-52337530	GxG	0.121243	1.1289	rs118066943	GLG1	2734	snp_db					no,no
rs391760,rs17229338	GxG	0.120992	1.12862	rs391760				rs17229338				no,no
rs78914140,rs6480967	GxG	0.12095	1.12857	rs78914140				rs6480967	LOC105378306;LOC105378307	105378306;105378307	snp_db	no,no
rs71350820,rs11703595	GxG	0.119107	1.12649	rs71350820	ZNF536	9745	snp_db	rs11703595	EWSR1	2130	snp_db	no,no
rs11334634,rs10862589	GxG	0.118086	1.12534	rs11334634	GMDS	2762	snp_db	rs10862589	TMTC2	160335	snp_db	no,no
rs76505062,rs11073187	GxG	0.118013	1.12526	rs76505062				rs11073187	LOC105370743	105370743	snp_db	no,no
rs13165784,rs117882847	GxG	0.117533	1.12472	rs13165784				rs117882847				no,no
rs10180980,rs117174279	GxG	0.117219	1.12437	rs10180980	DIRC3;DIRC3-AS1	729582;105373877	snp_db	rs117174279				no,no
rs79479159,rs7357258	GxG	0.116196	1.12322	rs79479159	VEPH1	79674	snp_db	rs7357258	EXOC4;LOC105375514	60412;105375514	snp_db	no,no
rs117108633,rs6980655	GxG	0.114967	1.12184	rs117108633	ZBTB16	7704	snp_db	rs6980655				no,no
rs76261900,rs6129985	GxG	0.114462	1.12127	rs76261900				rs6129985	LOC101927182	101927182	snp_db	no,no
B_1517	GxG	0.113704	1.12042	HLA-b*1517	HLA-DRB1;HLA-DQB1	3123;3119	hla_gene_db					no
rs78425719,rs6035572	GxG	0.112726	1.11933	rs78425719	TENM3	55714	snp_db	rs6035572	CFAP61	26074	snp_db	no,no
rs4075171,rs80335543	GxG	0.112635	1.11922	rs4075171				rs80335543	LOC107986229	107986229	snp_db	no,no
rs1369801,rs80246243	GxG	0.111853	1.11835	rs1369801				rs80246243	LOC124902515	124902515	snp_db	no,no
rs16822761,rs59222919	GxG	0.111558	1.11802	rs16822761	RHBDD1	84236	snp_db	rs59222919	LINC00460	728192	snp_db	no,no
rs41270263,rs7331913	GxG	0.110382	1.1167	rs41270263	AGMAT	79814	snp_db	rs7331913				no,no
rs116122162,rs3176874	GxG	0.110119	1.11641	rs116122162				rs3176874	VCAM1	7412	snp_db	no,no
rs11761708,rs10411933	GxG	0.110021	1.1163	rs11761708				rs10411933				no,no
rs7208062,rs117247719	GxG	0.109999	1.11628	rs7208062	NT5C3B	115024	snp_db	rs117247719	NT5DC1	221294	snp_db	no,no
rs1882580,rs12698708	GxG	0.10989	1.11616	rs1882580				rs12698708				no,no
rs9332851,rs6891934	GxG	0.109821	1.11608	rs9332851	KMT2A	4297	snp_db	rs6891934	PDZD2	23037	snp_db	no,no
rs34621075,rs298787	GxG	0.109325	1.11553	rs34621075				rs298787	LINC00376	104355293	snp_db	no,no
rs2964118,rs36014088	GxG	0.107946	1.11399	rs2964118	LINC01411	101928176	snp_db	rs36014088				no,no
rs7380824,rs2822673	GxG	0.107516	1.11351	rs7380824	STING1	340061	snp_db	rs2822673				no,no
rs10952106,rs12621765	GxG	0.107516	1.11351	rs10952106	ICA1-AS1	100505938	snp_db	rs12621765	NCKAP5	344148	snp_db	no,no
rs764557,rs76470183	GxG	0.107006	1.11294	rs764557				rs76470183	NLGN1	22871	snp_db	no,no
rs6835454,rs10767696	GxG	0.105562	1.11133	rs6835454	PPARGC1A	10891	snp_db	rs10767696	MOB2	81532	snp_db	no,no
rs115326723,rs12959354	GxG	0.105122	1.11085	rs115326723	CACNG7	59284	snp_db	rs12959354				no,no
DRB1_1404	GxG	0.10429	1.10992									no
rs11917732,rs16921779	GxG	0.104044	1.10965	rs11917732				rs16921779	LINC02643	105376444	snp_db	no,no
rs11265293,rs1935960	GxG	0.103103	1.10861	rs11265293	CFAP45;LOC124904434	25790;124904434	snp_db	rs1935960	PLCE1	51196	snp_db	no,no
rs11084758,rs35106127	GxG	0.102395	1.10782	rs11084758				rs35106127				no,no
rs115574193,rs10954239	GxG	0.101771	1.10713	rs115574193	GLRA3	8001	snp_db	rs10954239	LOC107986848	107986848	elink	no,no
rs9405847,rs75087323	GxG	0.0995484	1.10467	rs9405847	FARS2	10667	snp_db	rs75087323	GALNT18	374378	snp_db	yes,no	0.999274	PGS000713	not_listed
B_4101	GxG	0.0994501	1.10456	HLA-b*4101	HLA-DRB1	3123	hla_gene_db					no
rs75476411,rs34887972	GxG	0.0979141	1.10287	rs75476411	EGFEM1P	93556	snp_db	rs34887972				no,no
rs116364316,rs4344746	GxG	0.097785	1.10273	rs116364316	LOC105378641	105378641	snp_db	rs4344746	NPW	283869	snp_db	no,no
rs79210338,rs34171	GxG	0.0977284	1.10266	rs79210338				rs34171	PDE1C;PPP1R17	5137;10842	snp_db	no,no
DRB1_103	GxG	0.09728	1.10217									no
rs17025147,rs1325266	GxG	0.0969107	1.10176	rs17025147	TMEM131	23505	snp_db	rs1325266	SGIP1	84251	snp_db	no,no
rs77194201,rs6504133	GxG	0.0966495	1.10147	rs77194201				rs6504133				no,no
rs78800856,rs7250846	GxG	0.095822	1.10056	rs78800856	PPARGC1A	10891	snp_db	rs7250846	MIER2	54531	snp_db	no,no
rs76264592,rs7974081	GxG	0.0952983	1.09999	rs76264592	STAT3	6774	snp_db	rs7974081				no,no
rs57108457,rs3816963	GxG	0.0951612	1.09984	rs57108457	LOC105379168	105379168	snp_db	rs3816963	TSHZ3;TSHZ3-AS1	57616;107985311	snp_db	no,no
rs72828647,rs12053587	GxG	0.0945814	1.0992	rs72828647	DOCK2	1794	snp_db	rs12053587				no,no
B_1402	GxG	0.0938861	1.09843	HLA-b*1402	HLA-B	3106	hla_gene_db					no
rs111633072,rs2738802	GxG	0.0935714	1.09809	rs111633072				rs2738802	TMEM231	79583	snp_db	no,no
C_1202	GxG	0.0933882	1.09789	HLA-c*1202	HLA-DRB1	3123	hla_gene_db					no
DPB1_2301	GxG	0.0916272	1.09596	HLA-dpb1*2301	HLA-DRB1;HLA-B	3123;3106	hla_gene_db					no
rs751821,rs1558391	GxG	0.0915377	1.09586	rs751821				rs1558391				no,no
rs79176838,rs59190400	GxG	0.0913241	1.09562	rs79176838	CD1A	909	snp_db	rs59190400	DLGAP1	9229	snp_db	no,no
rs58699669,rs7074688	GxG	0.0907523	1.095	rs58699669	LOC124901251	124901251	snp_db	rs7074688				no,no
rs78349363,rs8110195	GxG	0.0903519	1.09456	rs78349363				rs8110195				no,no
rs10180020,rs6804486	GxG	0.0902455	1.09444	rs10180020	ACOXL	55289	snp_db	rs6804486	TNIK	23043	snp_db	no,no
rs12994692,rs17616276	GxG	0.0901982	1.09439	rs12994692				rs17616276	LOC105379168	105379168	snp_db	no,no
rs56065399,rs3931061	GxG	0.0899592	1.09413	rs56065399	EFCAB2	84288	snp_db	rs3931061	MIR518D;MIR516B1	574489;574490	snp_db	no,no
rs11753974,rs72896093	GxG	0.089658	1.0938	rs11753974	LOC105374879	105374879	snp_db	rs72896093				no,no
rs9289825,rs2108609	GxG	0.0893247	1.09344	rs9289825	MINDY4B	646951	snp_db	rs2108609				no,no
rs72835358,rs2838666	GxG	0.0891341	1.09323	rs72835358	SH3TC2	79628	snp_db	rs2838666				no,no
rs6427183,rs75156554	GxG	0.0889744	1.09305	rs6427183	INTS3	65123	snp_db	rs75156554	ZFHX4	79776	snp_db	no,no
A_205	GxG	0.0887402	1.0928									no
rs140787934,rs2927627	GxG	0.0886915	1.09274	rs140787934				rs2927627	LINC01331	104310351	snp_db	no,no
rs11538784,rs62128631	GxG	0.0879462	1.09193	rs11538784	MYCBP;GJA9-MYCBP	26292;100527950	snp_db	rs62128631	PRKCE	5581	snp_db	no,no
rs2304877,rs1772183	GxG	0.0879001	1.09188	rs2304877	ANK1	286	snp_db	rs1772183	TNKS2	80351	snp_db	no,no
rs76827228,rs145507329	GxG	0.0878491	1.09182	rs76827228	LOC105377576	105377576	snp_db	rs145507329				no,no
rs74056403,rs2733160	GxG	0.0877453	1.09171	rs74056403	LOC107984919	107984919	elink	rs2733160	LOC124902028	124902028	snp_db	no,no
rs114308409,rs4239442	GxG	0.0868242	1.0907	rs114308409	PCDH7	5099	snp_db	rs4239442				no,no
DRB5_202	GxG	0.0864463	1.09029	HLA-drb5*202	HLA-DRB1;HLA-A;HLA-DQB1	3123;3105;3119	hla_gene_db					no
rs73087577,rs2058447	GxG	0.0863192	1.09015	rs73087577				rs2058447				no,no
rs755656,rs77219895	GxG	0.0858193	1.08961	rs755656	F13A1	2162	snp_db	rs77219895	LOC730100	730100	snp_db	no,no
rs73231118,rs12434632	GxG	0.0855006	1.08926	rs73231118	LOC107986223	107986223	snp_db	rs12434632				no,no
rs62390380,rs73172284	GxG	0.0854308	1.08919	rs62390380	TENM2	57451	snp_db	rs73172284	CSMD1;LOC105377790	64478;105377790	snp_db	no,no
rs77822365,rs10757844	GxG	0.0841851	1.08783	rs77822365	ADAMTS2	9509	snp_db	rs10757844				no,no
rs7515752,rs2616488	GxG	0.0838155	1.08743	rs7515752	PLA2G2C	391013	snp_db	rs2616488	MMP16	4325	snp_db	no,no
rs11816321,rs59975922	GxG	0.0834686	1.08705	rs11816321	SORCS1	114815	snp_db	rs59975922				no,no
Affx-16018598,rs11637581	GxG	0.0832759	1.08684	rs11637581	SMAD3	4088	snp_db					no,no
rs62072036,rs2937941	GxG	0.0828162	1.08634	rs62072036				rs2937941	MIR548AP	100847084	snp_db	no,no
rs79980218,rs6864968	GxG	0.082716	1.08623	rs79980218	LINC00348	100885781	snp_db	rs6864968	PDZD2;LOC124900953	23037;124900953	snp_db	no,no
rs79657393,rs10775402	GxG	0.0818799	1.08533	rs79657393				rs10775402				no,no
rs28493338,rs40015	GxG	0.080433	1.08376	rs28493338	LOC105376917	105376917	snp_db	rs40015	LOC105379013	105379013	snp_db	no,no
rs72781632,rs13178299	GxG	0.0798035	1.08307	rs72781632	UBXN2A	165324	snp_db	rs13178299				no,no
rs117940518,rs4651389	GxG	0.0792919	1.08252	rs117940518	EHD2	30846	snp_db	rs4651389	LINC01037	106144535	snp_db	no,no
rs7259617,rs79238560	GxG	0.0785916	1.08176	rs7259617	ZNF701	55762	snp_db	rs79238560	CACNG2	10369	snp_db	no,no
rs190627217,rs12593397	GxG	0.0785229	1.08169	rs190627217	TBX21	30009	snp_db	rs12593397	SPTBN5	51332	snp_db	no,no
rs12930990,rs4092337	GxG	0.0779188	1.08103	rs12930990				rs4092337				no,no
rs77533147,rs390838	GxG	0.0772565	1.08032	rs77533147	AGMO	392636	snp_db	rs390838				no,no
B_1518	GxG	0.0764539	1.07945	HLA-b*1518	HLA-DRB1	3123	hla_gene_db					no
rs115850346,rs7259567	GxG	0.0760225	1.07899	rs115850346	NRXN1	9378	snp_db	rs7259567	CLASRP	11129	snp_db	no,no
rs750516,rs10812349	GxG	0.075676	1.07861	rs750516	MAF	4094	snp_db	rs10812349	LOC100506422	100506422	snp_db	no,no
rs77906287,rs654291	GxG	0.0756041	1.07854	rs77906287				rs654291	RASGRP3	25780	snp_db	no,no
rs3131683,rs75977318	GxG	0.0750515	1.07794	rs3131683	CAP1	10487	snp_db	rs75977318	HAS1	3036	snp_db	no,no
rs77284517,rs113285159	GxG	0.0750112	1.0779	rs77284517				rs113285159				no,no
rs79616469,rs34194793	GxG	0.0747771	1.07764	rs79616469	GTF2A1L;STON1-GTF2A1L	11036;286749	snp_db	rs34194793	RASAL2	9462	snp_db	no,no
rs115621711,rs2375889	GxG	0.0731015	1.07584	rs115621711	HAND2-AS1	79804	snp_db	rs2375889	FAT1	2195	snp_db	no,no
rs80083763,rs4336984	GxG	0.0730433	1.07578	rs80083763	MECOM;MECOM-AS1	2122;105374205	snp_db	rs4336984	PHYHIPL	84457	snp_db	no,no
rs9931347,rs1806561	GxG	0.0729322	1.07566	rs9931347	IL34	146433	snp_db	rs1806561	FARS2	10667	snp_db	no,no
rs80253414,rs62218127	GxG	0.0725681	1.07527	rs80253414	EPCAM-DT;LOC107985882	101927043;107985882	snp_db	rs62218127	NPBWR2	2832	snp_db	no,no
rs1553684,rs2383378	GxG	0.0716238	1.07425	rs1553684				rs2383378	AKAP6	9472	snp_db	no,no
rs62045368,rs73647704	GxG	0.0715067	1.07413	rs62045368	LOC105371308	105371308	snp_db	rs73647704				no,no
rs79491647,rs79480567	GxG	0.0714892	1.07411	rs79491647	BCHE	590	snp_db	rs79480567	L3MBTL4	91133	snp_db	no,no
rs7661669,rs3110127	GxG	0.0711534	1.07375	rs7661669				rs3110127				no,no
C_401	GxG	0.0705149	1.07306	HLA-c*401	HLA-DRB1	3123	hla_gene_db					no
rs75742170,rs10777061	GxG	0.069655	1.07214	rs75742170	LOC105376828	105376828	snp_db	rs10777061				no,no
rs117984782,rs6504544	GxG	0.0688559	1.07128	rs117984782				rs6504544	LOC105371812	105371812	snp_db	no,no
rs72832345,rs17021591	GxG	0.0687158	1.07113	rs72832345				rs17021591	CRADD	8738	snp_db	no,no
rs1034492,rs7242299	GxG	0.0686637	1.07108	rs1034492	DOCK10	55619	snp_db	rs7242299	L3MBTL4	91133	snp_db	no,no
rs2496325,rs116771487	GxG	0.0685415	1.07095	rs2496325	EFHD2;EFHD2-AS1	79180;101927441	snp_db	rs116771487				no,no
rs4959577,rs62355014	GxG	0.0679083	1.07027	rs4959577	LOC102723944	102723944	snp_db	rs62355014				no,no
DRB1_401	GxG	0.0675675	1.0699									no
rs4653328,rs73222727	GxG	0.0673278	1.06965	rs4653328	EPHA10	284656	snp_db	rs73222727	CRADD	8738	snp_db	no,no
rs9830076,rs1670533	GxG	0.0670829	1.06938	rs9830076				rs1670533	RNF212	285498	snp_db	no,no
rs11784266,rs35680334	GxG	0.0657894	1.068	rs11784266				rs35680334				no,no
rs13005618,rs1433567	GxG	0.065535	1.06773	rs13005618	ACYP2;TSPYL6;LOC105374610	98;388951;105374610	snp_db	rs1433567	OLFM5P	101927763	snp_db	no,no
rs7573770,rs55781130	GxG	0.0647207	1.06686	rs7573770	TNS1;LOC124905960	7145;124905960	snp_db	rs55781130	XXYLT1	152002	snp_db	no,no
DQB1_304	GxG	0.0639819	1.06607	HLA-dqb1*304	HLA-DRB1	3123	hla_gene_db					no
rs76620199,rs9925947	GxG	0.0636965	1.06577	rs76620199				rs9925947	CYBA	1535	snp_db	no,no
rs75242550,rs6537945	GxG	0.0625038	1.0645	rs75242550	MSH2;KCNK12	4436;56660	snp_db	rs6537945	COL5A1	1289	snp_db	no,no
rs11263919,rs3781429	GxG	0.0621885	1.06416	rs11263919	SMIM12	113444	snp_db	rs3781429	CTBP2	1488	snp_db	no,no
rs116243243,rs10784844	GxG	0.0615282	1.06346	rs116243243	LOC105374166	105374166	snp_db	rs10784844	KCNMB4	27345	snp_db	no,no
rs114333721,rs11638022	GxG	0.0611884	1.0631	rs114333721				rs11638022	CA12;LOC124903506	771;124903506	snp_db	no,no
B_5301	GxG	0.0605066	1.06237	HLA-b*5301	HLA-DRB1	3123	hla_gene_db					no
rs59673549,rs10830584	GxG	0.0604375	1.0623	rs59673549	WWTR1	25937	snp_db	rs10830584	DISC1FP1	101929222	snp_db	no,no
rs17090671,rs585219	GxG	0.0601669	1.06201	rs17090671	WWC2	80014	snp_db	rs585219	COL23A1	91522	snp_db	no,no
B_4001	GxG	0.0601002	1.06194	HLA-b*4001	HLA-B	3106	hla_gene_db					no
rs112504184,rs4234541	GxG	0.0598343	1.06166	rs112504184	IGFBP-AS1	101928278	snp_db	rs4234541				no,no
rs72794776,rs1715378	GxG	0.059232	1.06102	rs72794776				rs1715378	SLC23A2	9962	snp_db	no,no
rs659112,rs7171375	GxG	0.059102	1.06088	rs659112				rs7171375	LOC105370978	105370978	elink	no,no
rs76076813,rs976471	GxG	0.0586757	1.06043	rs76076813				rs976471	METTL24;LOC102724586	728464;102724586	snp_db	no,no
rs55721086,rs61841015	GxG	0.058536	1.06028	rs55721086	SCHIP1;IQCJ-SCHIP1	29970;100505385	snp_db	rs61841015	LINC02663	105376402	snp_db	no,no
DQB1_303	GxG	0.0579465	1.05966	HLA-dqb1*303	HLA-DRB1	3123	hla_gene_db					no
DRB1_1303	GxG	0.0579099	1.05962									no
rs7997559,rs11831272	GxG	0.0572864	1.05896	rs7997559				rs11831272	LINC00939	400084	snp_db	no,no
rs77367393,rs35466884	GxG	0.0572529	1.05892	rs77367393	NRXN1	9378	snp_db	rs35466884	MMP17	4326	snp_db	no,no
DQB1_302	GxG	0.0571854	1.05885	HLA-dqb1*302	HLA-DRB1	3123	hla_gene_db					no
rs17712938,rs10495472	GxG	0.0570847	1.05875	rs17712938	ADAMTS18	170692	snp_db	rs10495472	GREM2	64388	snp_db	no,no
rs331696,rs72809287	GxG	0.0570151	1.05867	rs331696	LINC02240;LOC124901056	101927460;124901056	snp_db	rs72809287	PALD1	27143	snp_db	no,no
rs17603428,rs73158650	GxG	0.0569139	1.05856	rs17603428	HGSNAT	138050	snp_db	rs73158650	SEZ6L	23544	snp_db	no,no
rs56825387,rs7335275	GxG	0.0568501	1.0585	rs56825387	KIF26B	55083	snp_db	rs7335275	ABCC4	10257	snp_db	no,no
rs12049377,rs12339356	GxG	0.0560331	1.05763	rs12049377	LINC01141	339505	snp_db	rs12339356				no,no
rs9898186,rs7813833	GxG	0.0556277	1.0572	rs9898186	COL1A1	1277	snp_db	rs7813833	LINC03019	340357	snp_db	no,no
rs78190720,rs12500700	GxG	0.0555832	1.05716	rs78190720				rs12500700				no,no
rs11583650,rs35214157	GxG	0.0553004	1.05686	rs11583650				rs35214157				no,no
rs7988974,rs9859645	GxG	0.0547803	1.05631	rs7988974	LINC00393;LOC105370256	100874156;105370256	snp_db	rs9859645	LINC01322	103695433	snp_db	no,no
rs12469801,rs35759293	GxG	0.0528675	1.05429	rs12469801	LOC107985940	107985940	snp_db	rs35759293	DNAJB6	10049	snp_db	no,no
rs151183191,rs79913729	GxG	0.0526772	1.05409	rs151183191	CNPPD1	27013	snp_db	rs79913729				no,no
rs73281643,rs922539	GxG	0.0526707	1.05408	rs73281643	IGF2BP3	10643	snp_db	rs922539	PDE8B	8622	snp_db	no,no
rs4868517,rs12580653	GxG	0.0525129	1.05392	rs4868517				rs12580653	LOC107984465	107984465	elink	no,no
rs1872005,rs521095	GxG	0.0524547	1.05385	rs1872005	LOC283038	283038	snp_db	rs521095				no,no
rs4970635,rs80237741	GxG	0.0521099	1.05349	rs4970635	RHBDL2	54933	snp_db	rs80237741	ABHD12	26090	snp_db	no,no
rs694214,rs10773094	GxG	0.0517929	1.05316	rs694214	ACTL8	81569	snp_db	rs10773094				no,no
rs9834772,rs2113144	GxG	0.0510523	1.05238	rs9834772	SLC66A1L	152078	snp_db	rs2113144				no,no
rs78242165,rs4925266	GxG	0.0509771	1.0523	rs78242165	MYCBPAP	84073	snp_db	rs4925266	CDH4	1002	snp_db	no,no
rs36873,rs78495849	GxG	0.0505178	1.05182	rs36873	DGKB	1607	snp_db	rs78495849	PTPRS	5802	snp_db	no,no
rs114264974,rs11158680	GxG	0.0498901	1.05116	rs114264974	RASA2	5922	snp_db	rs11158680	NYNRIN	57523	snp_db	no,no
rs2278319,rs4449041	GxG	0.049572	1.05082	rs2278319	PTK2B	2185	snp_db	rs4449041	ST8SIA5;ST8SIA5-DT	29906;105372097	snp_db	no,no
rs78218401,rs61862999	GxG	0.0490726	1.0503	rs78218401				rs61862999	NRG3;NRG3-AS1	10718;101929590	snp_db	no,no
rs9284745,Affx-26093382	GxG	0.0480119	1.04918	rs9284745								no,no
rs12515259,rs7212484	GxG	0.0475222	1.04867	rs12515259				rs7212484	LOC105371509	105371509	snp_db	no,no
rs56336934,rs2469507	GxG	0.0474074	1.04855	rs56336934	RTN4	57142	snp_db	rs2469507	HHLA1	10086	snp_db	no,no
rs4660818,rs1748947	GxG	0.0473844	1.04853	rs4660818	TMEM53;ARMH1	79639;339541	snp_db	rs1748947				no,no
rs17383551,rs10130114	GxG	0.0471982	1.04833	rs17383551				rs10130114	VSX2	338917	snp_db	no,no
rs72650303,rs58267051	GxG	0.047042	1.04817	rs72650303	PAX7	5081	snp_db	rs58267051				no,no
rs6751654,rs7651169	GxG	0.0469524	1.04807	rs6751654				rs7651169				no,no
rs62446122,rs11639037	GxG	0.046893	1.04801	rs62446122				rs11639037				no,no
rs62281360,rs9324291	GxG	0.0465816	1.04768	rs62281360				rs9324291	LINC01044	104266956	snp_db	no,no
rs111906317,rs7194886	GxG	0.0460672	1.04714	rs111906317				rs7194886	NOD2	64127	gene_db	no,no
rs55982560,rs7123425	GxG	0.0452477	1.04629	rs55982560	SPOCK1	6695	snp_db	rs7123425				no,no
rs9872386,rs74338792	GxG	0.0451295	1.04616	rs9872386				rs74338792				no,no
B_5701	GxG	0.0449536	1.04598	HLA-b*5701	HLA-B;HLA-A	3106;3105	hla_gene_db					no
rs62182085,rs10734321	GxG	0.0448661	1.04589	rs62182085	PNKD;MIR6810;CATIP-AS2	25953;102466197;103689911	snp_db	rs10734321	GAS2	2620	snp_db	no,no
rs2032701,rs3763461	GxG	0.0443935	1.04539	rs2032701	MECOM	2122	snp_db	rs3763461	NRCAM	4897	snp_db	no,no
rs34888661,rs998153	GxG	0.0442334	1.04523	rs34888661	LOC105373914	105373914	snp_db	rs998153				no,no
rs2311596,rs10912060	GxG	0.0441694	1.04516	rs2311596				rs10912060				no,no
rs1767103,rs8091391	GxG	0.043623	1.04459	rs1767103				rs8091391	ZNF407	55628	snp_db	no,no
rs77365271,rs7163284	GxG	0.0433811	1.04434	rs77365271	LINC00880;LINC02029	339894;105374177	snp_db	rs7163284	PLA2G4E	123745	snp_db	no,no
rs722036,rs9282641	GxG	0.0431439	1.04409	rs722036				rs9282641	CD86	942	snp_db	no,no
rs28371552,rs7001073	GxG	0.0426522	1.04357	rs28371552	GHRHR	2692	snp_db	rs7001073				no,no
rs650705,rs11059774	GxG	0.0425012	1.04342	rs650705				rs11059774	TMEM132C	92293	snp_db	no,no
rs117218979,rs80335285	GxG	0.0424459	1.04336	rs117218979	ARHGAP27;LOC124904016	201176;124904016	snp_db	rs80335285	RPRML;LRRC37A2	388394;474170	snp_db	no,no
rs1838793,rs73160439	GxG	0.0421542	1.04306	rs1838793				rs73160439	SLC2A11	66035	snp_db	no,no
rs2961719,rs4442773	GxG	0.0420557	1.04295	rs2961719				rs4442773	SCAPER	49855	snp_db	no,no
rs74977087,rs57286227	GxG	0.0419723	1.04287	rs74977087	SLC25A48	153328	snp_db	rs57286227				no,no
rs17688623,rs13088412	GxG	0.0418023	1.04269	rs17688623				rs13088412	CLRN1-AS1	116933	snp_db	no,no
rs4804931,rs1693233	GxG	0.0414279	1.0423	rs4804931	ZNF536	9745	snp_db	rs1693233				no,no
rs6927908,rs3020913	GxG	0.0410634	1.04192	rs6927908	LINC01622	285768	snp_db	rs3020913				no,no
rs12266204,rs61950435	GxG	0.0408398	1.04169	rs12266204				rs61950435				no,no
rs257972,rs112406825	GxG	0.0405393	1.04137	rs257972	HSD17B4	3295	snp_db	rs112406825	TENM3	55714	snp_db	no,no
rs11016591,rs10772446	GxG	0.0402462	1.04107	rs11016591				rs10772446				no,no
rs67392581,rs59571580	GxG	0.0402029	1.04102	rs67392581	SLC9A9	285195	snp_db	rs59571580	LOC105379003	105379003	snp_db	no,no
rs117915315,rs12627651	GxG	0.0401634	1.04098	rs117915315	ZNF536	9745	snp_db	rs12627651				no,no
rs35430878,rs9363029	GxG	0.0398637	1.04067	rs35430878	RAPGEF5	9771	snp_db	rs9363029				no,no
rs2326365,rs80244099	GxG	0.0397317	1.04053	rs2326365	FAM50B;LOC107986557	26240;107986557	snp_db	rs80244099				no,no
Affx-35292946,rs12716852	GxG	0.0393423	1.04013	rs12716852	WWOX	51741	snp_db					no,no
rs77527409,rs1233748	GxG	0.0392965	1.04008	rs77527409				rs1233748	MACROD2	140733	snp_db	no,no
rs13026308,rs6944884	GxG	0.038904	1.03967	rs13026308	SPEG;ASIC4-AS1	10290;105373885	snp_db	rs6944884	DPP6	1804	snp_db	no,no
rs10042648,rs9490545	GxG	0.0385773	1.03933	rs10042648	KCNIP1;KCNIP1-OT1	30820;101928033	snp_db	rs9490545	FABP7	2173	snp_db	no,no
rs72629583,rs260044	GxG	0.03837	1.03912	rs72629583				rs260044	TRAPPC13	80006	snp_db	no,no
B_1302	GxG	0.0383336	1.03908	HLA-b*1302	HLA-DRB1	3123	hla_gene_db					no
A_2902	GxG	0.0380146	1.03875									no
rs17363472,rs17821316	GxG	0.0379061	1.03863	rs17363472	HIVEP3	59269	snp_db	rs17821316	LIPC	3990	snp_db	no,no
rs815810,rs10867791	GxG	0.0377764	1.0385	rs815810	STPG4	285051	snp_db	rs10867791	TLE1	7088	snp_db	no,no
DPB1_1701	GxG	0.0374427	1.03815	HLA-dpb1*1701	HLA-DPB1	3115	hla_gene_db					no
rs34108387,rs713557	GxG	0.0374216	1.03813	rs34108387				rs713557	LOC105375741	105375741	snp_db	no,no
rs34405515,rs1598177	GxG	0.0373695	1.03808	rs34405515				rs1598177	PCDH15	65217	snp_db	no,no
rs1229933,rs28844427	GxG	0.0371561	1.03786	rs1229933				rs28844427	PCSK6	5046	snp_db	no,no
rs8258,rs76379992	GxG	0.0366338	1.03731	rs8258	CEP164	22897	snp_db	rs76379992				no,no
rs79383609,rs3014937	GxG	0.0364528	1.03713	rs79383609	LOC105374384	105374384	snp_db	rs3014937	ERICH6B	220081	snp_db	no,no
rs118141936,rs4668098	GxG	0.0358307	1.03648	rs118141936	LINC02762;LOC107984388	283140;107984388	snp_db	rs4668098	CERS6	253782	snp_db	no,no
rs71388955,rs34782974	GxG	0.0353395	1.03597	rs71388955	ZFHX3	463	snp_db	rs34782974				no,no
rs113561864,rs17807333	GxG	0.0351141	1.03574	rs113561864	IGFBP-AS1;LOC124907978;LOC124907979	101928278;124907978;124907979	snp_db	rs17807333				no,no
rs111502648,rs7966445	GxG	0.0346535	1.03526	rs111502648				rs7966445	SRGAP1	57522	snp_db	no,no
rs76839841,rs16826803	GxG	0.0345667	1.03517	rs76839841				rs16826803				no,no
rs62339168,rs872586	GxG	0.0345497	1.03515	rs62339168				rs872586				no,no
DPB1_1601	GxG	0.034497	1.0351	HLA-dpb1*1601	HLA-DRB1;HLA-B	3123;3106	hla_gene_db					no
rs12131971,rs1394874	GxG	0.0340888	1.03468	rs12131971	LOC105378657	105378657	snp_db	rs1394874	SLC30A8	169026	snp_db	no,no
rs4851391,rs11680602	GxG	0.0339434	1.03453	rs4851391	NPAS2	4862	snp_db	rs11680602	DGUOK-AS1	100874048	snp_db	no,no
rs4846028,rs8070115	GxG	0.0338238	1.0344	rs4846028	DRAXIN	374946	snp_db	rs8070115	LOC339166	339166	snp_db	no,no
rs72778941,rs35253812	GxG	0.0338142	1.03439	rs72778941	LOC105373456	105373456	snp_db	rs35253812	PTPRD	5789	snp_db	no,no
rs2162919,rs10470636	GxG	0.0332684	1.03383	rs2162919	ZNF320	162967	snp_db	rs10470636	HRH1;LOC102723663	3269;102723663	snp_db	no,no
rs2048874,rs7544667	GxG	0.0330286	1.03358	rs2048874	CKAP2L	150468	snp_db	rs7544667				no,no
B_4501	GxG	0.0325781	1.03311	HLA-b*4501	HLA-DRB1	3123	hla_gene_db					no
rs7997193,rs12892380	GxG	0.0322549	1.03278	rs7997193				rs12892380	ERO1A	30001	snp_db	no,no
rs12466350,rs35713717	GxG	0.0320015	1.03252	rs12466350	DNAJC27-AS1	729723	snp_db	rs35713717	ECT2	1894	snp_db	no,no
rs55873169,rs55651232	GxG	0.031918	1.03243	rs55873169	KCNN3	3782	snp_db	rs55651232	SLC4A5	57835	snp_db	no,no
rs12978988,rs75225211	GxG	0.0318793	1.03239	rs12978988				rs75225211	GRID2	2895	snp_db	no,no
rs75677793,rs10910204	GxG	0.0317403	1.03225	rs75677793	LOC107986143	107986143	elink	rs10910204				no,no
rs35134694,rs6490627	GxG	0.0316354	1.03214	rs35134694	HIVEP3	59269	snp_db	rs6490627				no,no
rs112708953,rs6477592	GxG	0.0315126	1.03201	rs112708953	CNGA3	1261	snp_db	rs6477592				no,no
rs2288419,rs6008609	GxG	0.0310134	1.0315	rs2288419	PTPRH;SYT5	5794;6861	snp_db	rs6008609				no,no
rs73594162,rs7716261	GxG	0.0309238	1.03141	rs73594162	SIK3	23387	snp_db	rs7716261	PDE4D	5144	snp_db	no,no
rs79946954,rs1572072	GxG	0.0303884	1.03085	rs79946954				rs1572072				no,no
C_1601	GxG	0.0301442	1.0306	HLA-c*1601	HLA-DRB1	3123	hla_gene_db					no
rs6436310,rs72837745	GxG	0.0300306	1.03049	rs6436310	CCDC140	151278	snp_db	rs72837745				no,no
rs4321902,rs6891373	GxG	0.0299953	1.03045	rs4321902	NXPH1	30010	snp_db	rs6891373				no,no
rs56240044,rs2068330	GxG	0.0299383	1.03039	rs56240044	GJB5	2709	snp_db	rs2068330	KCNH7	90134	snp_db	no,no
rs2911356,rs11777087	GxG	0.029656	1.0301	rs2911356	KIFC3	3801	snp_db	rs11777087				no,no
rs12990769,rs358963	GxG	0.029448	1.02989	rs12990769	PTPN4	5775	snp_db	rs358963	CLRN1-AS1	116933	snp_db	no,no
rs28373880,rs4723609	GxG	0.0294101	1.02985	rs28373880	LOC105374399	105374399	snp_db	rs4723609	ELMO1	9844	snp_db	no,no
rs17373783,rs10031727	GxG	0.0289704	1.02939	rs17373783	CHD9	80205	snp_db	rs10031727				no,no
rs13008755,rs11860988	GxG	0.0289513	1.02937	rs13008755				rs11860988	METTL22	79091	snp_db	no,no
rs2613035,rs11249905	GxG	0.028378	1.02878	rs2613035				rs11249905				no,no
rs13426486,rs860462	GxG	0.0283201	1.02872	rs13426486	LINC01121	400952	snp_db	rs860462				no,no
rs11601300,rs59603380	GxG	0.0280173	1.02841	rs11601300	LOC105369513	105369513	snp_db	rs59603380				no,no
rs1979979,rs9862164	GxG	0.0278113	1.0282	rs1979979	ADAMTS2	9509	snp_db	rs9862164				no,no
rs12538002,rs2142524	GxG	0.0277502	1.02814	rs12538002				rs2142524	PRKN	5071	snp_db	no,no
rs8051529,rs7565124	GxG	0.0275656	1.02795	rs8051529				rs7565124	LAPTM4A-DT	105373463	snp_db	no,no
rs9333568,rs12801550	GxG	0.0275264	1.02791	rs9333568	ADRA2B	151	snp_db	rs12801550	SPON1	10418	snp_db	no,no
rs295498,rs76826036	GxG	0.0270483	1.02742	rs295498	COPB2-DT	100507291	snp_db	rs76826036	TNFRSF10B	8795	snp_db	no,no
rs116321988,rs11229872	GxG	0.0269984	1.02737	rs116321988				rs11229872	DTX4	23220	snp_db	no,no
rs11859842,rs9551636	GxG	0.0267299	1.02709	rs11859842				rs9551636	MTUS2	23281	snp_db	no,no
rs28664992,rs368354	GxG	0.0266554	1.02701	rs28664992	CREB5	9586	snp_db	rs368354				no,no
rs76132334,rs10115871	GxG	0.0266393	1.027	rs76132334	LOC105371308	105371308	snp_db	rs10115871	PIP5K1B	8395	snp_db	no,no
rs7597315,rs34697686	GxG	0.026516	1.02687	rs7597315	LOC101926974	101926974	snp_db	rs34697686				no,no
rs8079205,rs55852024	GxG	0.0262054	1.02655	rs8079205				rs55852024	C1orf94	84970	snp_db	no,no
rs35174324,rs6875471	GxG	0.0261668	1.02651	rs35174324				rs6875471	RICTOR	253260	snp_db	no,no
rs9882629,rs6743554	GxG	0.0261155	1.02646	rs9882629	WWTR1	25937	snp_db	rs6743554	CNGA3	1261	snp_db	no,no
rs9860731,rs6500338	GxG	0.0260721	1.02641	rs9860731	LOC105374122	105374122	snp_db	rs6500338	ABCC12	94160	snp_db	no,no
rs753612,rs818052	GxG	0.0260429	1.02638	rs753612	NBL1;MICOS10-NBL1	4681;100532736	snp_db	rs818052	LAMC3;LOC124902289	10319;124902289	snp_db	no,no
rs16957654,rs4799872	GxG	0.0260126	1.02635	rs16957654	PIK3R6	146850	snp_db	rs4799872	FHOD3	80206	snp_db	no,no
rs11691431,rs17574759	GxG	0.0259056	1.02624	rs11691431	ZC3H8	84524	snp_db	rs17574759	LINC01854;LOC105373612	151121;105373612	snp_db	no,no
rs12328574,rs6867897	GxG	0.0255494	1.02588	rs12328574	BABAM2;LOC100505736	9577;100505736	snp_db	rs6867897	LINC02241	105374676	snp_db	yes,yes	0.996485	PGS000713	not_listed	1.0001	PGS000713	not_listed
rs758951,rs929299	GxG	0.0254439	1.02577	rs758951				rs929299				no,no
rs113588790,rs6084202	GxG	0.0250781	1.0254	rs113588790	TDRD15	100129278	snp_db	rs6084202				no,no
rs6671088,rs12524568	GxG	0.0249293	1.02524	rs6671088	EPHA10	284656	snp_db	rs12524568				no,no
rs28386814,rs2665117	GxG	0.024763	1.02507	rs28386814	C4orf19	55286	snp_db	rs2665117				no,no
B_801	GxG	0.0236619	1.02394	HLA-b*801	HLA-DRB1	3123	hla_gene_db					no
rs4849909,rs719785	GxG	0.023628	1.02391	rs4849909				rs719785	METTL3	56339	snp_db	no,no
rs72959735,rs35463563	GxG	0.0234381	1.02371	rs72959735	DIRC3	729582	snp_db	rs35463563	GLDN	342035	snp_db	no,no
rs11740198,rs4540802	GxG	0.0231247	1.02339	rs11740198				rs4540802				no,no
rs77305868,rs10769979	GxG	0.0231201	1.02339	rs77305868	ANKRD26P1	124149	snp_db	rs10769979	NRIP3	56675	snp_db	no,no
rs565047,rs10410213	GxG	0.0230858	1.02335	rs565047				rs10410213	ZNF816;ZNF816-ZNF321P	125893;100529240	snp_db	no,no
rs3738815,rs6883291	GxG	0.0229365	1.0232	rs3738815	ATP13A2	23400	snp_db	rs6883291				no,no
DQB1_201	GxG	0.0228379	1.0231	HLA-dqb1*201	HLA-DQB1	3119	hla_gene_db					no
rs11599324,rs7155911	GxG	0.0227632	1.02302	rs11599324	MMP21	118856	snp_db	rs7155911	GPHN;TMEM229B	10243;161145	snp_db	no,no
rs12130264,rs4075562	GxG	0.0227583	1.02302	rs12130264	SLC2A1	6513	snp_db	rs4075562	NTRK2	4915	snp_db	no,no
rs62154787,rs4652801	GxG	0.0226488	1.02291	rs62154787				rs4652801				no,no
rs2295283,rs11699160	GxG	0.0223938	1.02265	rs2295283	MIIP	60672	snp_db	rs11699160				no,no
rs3129538,rs10930110	GxG	0.0223653	1.02262	rs3129538	LINC01743	255654	snp_db	rs10930110				no,no
DPA1_104	GxG	0.0223618	1.02261	HLA-dpa1*104	HLA-B;HLA-A	3106;3105	hla_gene_db					no
rs17140052,rs1757475	GxG	0.0222882	1.02254	rs17140052				rs1757475				no,no
rs1322323,rs10791441	GxG	0.0221346	1.02238	rs1322323	TACC2	10579	snp_db	rs10791441				no,no
rs75272392,rs12808199	GxG	0.0221137	1.02236	rs75272392				rs12808199				no,no
rs13080973,rs976313	GxG	0.022008	1.02225	rs13080973				rs976313	ST3GAL3	6487	snp_db	no,no
B_1501	GxG	0.0219713	1.02221	HLA-b*1501	HLA-DRB1	3123	hla_gene_db					no
rs7606659,rs2184275	GxG	0.0218629	1.0221	rs7606659	EML6	400954	snp_db	rs2184275				no,no
rs74356372,rs75498770	GxG	0.0216765	1.02191	rs74356372				rs75498770	ETV5	2119	snp_db	no,no
rs12465066,rs9683420	GxG	0.0215377	1.02177	rs12465066				rs9683420	C4orf50	389197	snp_db	no,no
rs72839977,rs11611690	GxG	0.0214754	1.02171	rs72839977	ADAM12	8038	snp_db	rs11611690	LOC124903057	124903057	snp_db	no,no
rs72647119,rs116971595	GxG	0.0212077	1.02143	rs72647119	DDI2	84301	snp_db	rs116971595	ATRNL1	26033	snp_db	no,no
rs10449293,rs5993713	GxG	0.0211784	1.0214	rs10449293	KAZN;LOC107985469	23254;107985469	snp_db	rs5993713				no,no
rs28627463,rs10967141	GxG	0.0211327	1.02136	rs28627463				rs10967141				no,no
rs703798,rs4395489	GxG	0.0208337	1.02105	rs703798	KAZN	23254	snp_db	rs4395489	SEL1L3	23231	snp_db	no,no
C_1502	GxG	0.0205667	1.02078	HLA-c*1502	HLA-DRB1	3123	hla_gene_db					no
rs2971640,rs12982675	GxG	0.0204923	1.0207	rs2971640				rs12982675	LINC01837	105372363	snp_db	no,no
rs6564529,rs2456050	GxG	0.0203365	1.02054	rs6564529	WWOX	51741	snp_db	rs2456050	TMEM266	123591	snp_db	no,no
rs1429962,rs11991356	GxG	0.0203083	1.02052	rs1429962				rs11991356	COL22A1	169044	snp_db	no,no
rs954275,rs2279574	GxG	0.0200505	1.02025	rs954275				rs2279574	DUSP6	1848	snp_db	no,no
rs10502215,rs12374004	GxG	0.0198257	1.02002	rs10502215	LOC107987166	107987166	snp_db	rs12374004				no,no
rs10520459,rs3897854	GxG	0.0197007	1.0199	rs10520459				rs3897854	DPYD	1806	snp_db	no,no
rs6867166,rs4710278	GxG	0.0196784	1.01987	rs6867166	CCDC192	728586	snp_db	rs4710278	EYS	346007	snp_db	no,no
rs10173642,rs5763302	GxG	0.0196177	1.01981	rs10173642				rs5763302	THOC5	8563	snp_db	no,no
rs3847469,rs2651901	GxG	0.0196095	1.0198	rs3847469	ADAM12	8038	snp_db	rs2651901	PRDM16;LOC105378606	63976;105378606	snp_db	no,no
rs10924161,rs6573103	GxG	0.01957	1.01976	rs10924161	KIF26B	55083	snp_db	rs6573103				no,no
rs3795494,rs2319651	GxG	0.0195546	1.01975	rs3795494	YRDC;C1orf122	79693;127687	snp_db	rs2319651	QSOX1	5768	snp_db	no,no
rs56167177,rs35030326	GxG	0.0194329	1.01962	rs56167177	STK32A	202374	snp_db	rs35030326	PRKCB	5579	snp_db	no,no
rs13093535,rs12411988	GxG	0.0190206	1.0192	rs13093535	SERPINI1	5274	snp_db	rs12411988	REEP3	221035	snp_db	no,no
rs6761256,rs10521484	GxG	0.0189352	1.01912	rs6761256				rs10521484				no,no
rs17476649,rs11098176	GxG	0.0189242	1.0191	rs17476649				rs11098176	ANK2	287	snp_db	no,no
rs13016314,rs9515671	GxG	0.0189206	1.0191	rs13016314				rs9515671				no,no
rs587790,rs1657930	GxG	0.0186581	1.01883	rs587790	HIVEP3	59269	snp_db	rs1657930				no,no
rs12036939,rs4699559	GxG	0.0184148	1.01859	rs12036939	LOC105378657	105378657	snp_db	rs4699559	STPG2-AS1	101410545	snp_db	no,no
rs116731477,rs11126857	GxG	0.0183728	1.01854	rs116731477	GRIK3	2899	snp_db	rs11126857				no,no
rs724576,rs6546107	GxG	0.0180237	1.01819	rs724576	LOC105375217	105375217	snp_db	rs6546107				no,no
rs3773886,rs9616730	GxG	0.01735	1.0175	rs3773886	MME	4311	snp_db	rs9616730	LOC124905146	124905146	snp_db	no,no
rs74264713,rs5950787	GxG	0.0172179	1.01737	rs74264713				rs5950787				no,no
rs13174219,rs4373447	GxG	0.0170327	1.01718	rs13174219				rs4373447	CNTNAP2	26047	snp_db	no,no
DRB1_402	GxG	0.0168929	1.01704									no
rs905449,rs10020947	GxG	0.0168402	1.01698	rs905449				rs10020947	SORCS2	57537	snp_db	no,yes				1.00212	PGS000713	not_listed
rs12478037,rs9593528	GxG	0.0168032	1.01695	rs12478037	ATAD2B	54454	snp_db	rs9593528				no,no
rs10203843,rs62062462	GxG	0.0167726	1.01691	rs10203843	ZC3H6	376940	snp_db	rs62062462	MYO1D;LOC105371734;LOC107985012	4642;105371734;107985012	snp_db	no,no
rs960208,rs1608991	GxG	0.0162912	1.01642	rs960208	LOC105379339	105379339	snp_db	rs1608991				no,no
rs13019017,rs4723319	GxG	0.0161764	1.01631	rs13019017				rs4723319				no,no
rs4423447,rs62025302	GxG	0.0158036	1.01593	rs4423447	CNTNAP4	85445	snp_db	rs62025302				no,no
rs45586042,rs4585350	GxG	0.0157711	1.0159	rs45586042	ZNF701	55762	snp_db	rs4585350				no,no
rs13408182,rs1986707	GxG	0.0157622	1.01589	rs13408182	C2orf73	129852	snp_db	rs1986707	GPR39	2863	snp_db	no,no
rs11123891,rs313161	GxG	0.0155229	1.01564	rs11123891	LOC105373514	105373514	snp_db	rs313161				no,no
DQB1_604	GxG	0.0154968	1.01562	HLA-dqb1*604	HLA-DRB1	3123	hla_gene_db					no
rs12727197,rs17622042	GxG	0.0154777	1.0156	rs12727197	AGO1	26523	snp_db	rs17622042				no,no
rs1317473,rs7359556	GxG	0.0152545	1.01537	rs1317473				rs7359556				no,no
rs55701660,rs9633538	GxG	0.0149275	1.01504	rs55701660				rs9633538	PRKG1	5592	snp_db	no,no
rs72995652,rs17419129	GxG	0.014912	1.01502	rs72995652				rs17419129	LOC105376674	105376674	snp_db	no,no
rs9810857,rs9891699	GxG	0.0145279	1.01463	rs9810857				rs9891699	PFAS	5198	snp_db	no,no
rs7100815,rs3751801	GxG	0.0144344	1.01454	rs7100815				rs3751801	MTHFSD	64779	snp_db	no,no
rs10240943,rs79537116	GxG	0.0144035	1.01451	rs10240943	FAM126A	84668	snp_db	rs79537116				no,no
rs2915851,rs1956413	GxG	0.0143809	1.01448	rs2915851	TENM2	57451	snp_db	rs1956413				no,no
rs1565824,rs2708610	GxG	0.014374	1.01448	rs1565824	LOC440742	440742	snp_db	rs2708610	IFRD1	3475	snp_db	no,no
DRB1_1601	GxG	0.014088	1.01419									no
rs6808549,rs732490	GxG	0.0140501	1.01415	rs6808549				rs732490	PLXNA4	91584	snp_db	no,no
rs11550347,rs1504608	GxG	0.0139596	1.01406	rs11550347	TMEM185B	79134	snp_db	rs1504608	LOC124903323	124903323	snp_db	no,no
rs34600512,rs13286555	GxG	0.013807	1.0139	rs34600512	LOC105373576	105373576	snp_db	rs13286555				no,no
rs164076,rs7606395	GxG	0.0138069	1.0139	rs164076	RNF14;PCDH12	9604;51294	snp_db	rs7606395				no,no
rs7705693,rs55771812	GxG	0.0134481	1.01354	rs7705693	ZNF608	57507	snp_db	rs55771812	SMILR	105375734	snp_db	no,no
rs72969356,rs2027692	GxG	0.0134244	1.01351	rs72969356				rs2027692	LINC01894	105372030	snp_db	no,no
rs72698964,rs7859776	GxG	0.0133434	1.01343	rs72698964				rs7859776	MORN5	254956	snp_db	no,no
rs12203614,rs4758403	GxG	0.0131752	1.01326	rs12203614	GMDS	2762	snp_db	rs4758403				no,no
rs59897427,rs58694069	GxG	0.0128962	1.01298	rs59897427				rs58694069	MAN1A2	10905	snp_db	no,no
rs221058,rs7560271	GxG	0.0128353	1.01292	rs221058	ARHGEF19	128272	snp_db	rs7560271				no,no
rs994889,rs7826532	GxG	0.01281	1.01289	rs994889	TENM2	57451	snp_db	rs7826532				no,no
rs776401,rs1533160	GxG	0.0121369	1.01221	rs776401	NRG1	3084	snp_db	rs1533160	CADPS	8618	snp_db	no,no
rs10076544,rs9448411	GxG	0.0117859	1.01186	rs10076544	KCNIP1	30820	snp_db	rs9448411				no,no
rs2194310,rs7828610	GxG	0.0114889	1.01156	rs2194310	LINC02141	101927580	snp_db	rs7828610	PPP3CC	5533	snp_db	no,no
rs35964539,rs7478877	GxG	0.0113683	1.01143	rs35964539	KAZN	23254	snp_db	rs7478877				no,no
rs59032271,rs2133618	GxG	0.0109833	1.01104	rs59032271	ABLIM3	22885	snp_db	rs2133618				no,no
rs2141829,rs2130343	GxG	0.0108725	1.01093	rs2141829	COL4A4	1286	snp_db	rs2130343	LOC105376755	105376755	snp_db	no,no
rs13415391,rs7503684	GxG	0.0107675	1.01083	rs13415391				rs7503684				no,no
rs7414943,rs372464	GxG	0.0105051	1.01056	rs7414943	DRAXIN	374946	snp_db	rs372464				no,no
rs1930583,rs4912568	GxG	0.0105029	1.01056	rs1930583				rs4912568	LINC01839	105374251	snp_db	no,no
rs269923,rs10515077	GxG	0.0104889	1.01054	rs269923	NCR1;NLRP7	9437;199713	snp_db	rs10515077				no,no
rs36037037,rs5742914	GxG	0.0104064	1.01046	rs36037037				rs5742914	PML;STOML1	5371;9399	snp_db	no,no
rs2161378,rs4754770	GxG	0.0102728	1.01033	rs2161378	MYH14	79784	snp_db	rs4754770	TRPC6	7225	snp_db	no,no
rs1517633,rs180273	GxG	0.010148	1.0102	rs1517633				rs180273	GNGT1	2792	snp_db	no,yes				0.999844	PGS000713	not_listed
DPB1_1501	GxG	0.0101152	1.01017	HLA-dpb1*1501	HLA-DPB1	3115	hla_gene_db					no
rs75598280,rs12275926	GxG	0.00988538	1.00993	rs75598280				rs12275926				no,no
rs114467634,rs4732187	GxG	0.00976688	1.00981	rs114467634	LOC105373914	105373914	snp_db	rs4732187	LOC105375523	105375523	snp_db	no,no
rs1110166,rs8061640	GxG	0.0096893	1.00974	rs1110166	NECTIN1	5818	snp_db	rs8061640	LOC101927026	101927026	snp_db	no,no
Affx-19187685,rs1965209	GxG	0.00954566	1.00959	rs1965209	OR2D2	120776	snp_db					no,no
rs10924726,rs16962059	GxG	0.00932605	1.00937	rs10924726	SMYD3	64754	snp_db	rs16962059	LINC01900	102724208	elink	no,no
rs76396818,rs12491236	GxG	0.00914838	1.00919	rs76396818	LINC01163	101927381	snp_db	rs12491236				no,no
rs10866393,rs10769979	GxG	0.00914366	1.00919	rs10866393				rs10769979	NRIP3	56675	snp_db	no,no
rs1344484,rs6535407	GxG	0.00907859	1.00912	rs1344484				rs6535407	SEC31A	22872	snp_db	no,no
rs2241801,rs6603134	GxG	0.00886013	1.0089	rs2241801	TGFBRAP1	9392	snp_db	rs6603134				no,no
rs11264303,rs7303573	GxG	0.0088103	1.00885	rs11264303	ADAM15;DCST1-AS1	8751;100505666	snp_db	rs7303573				no,no
rs4656921,rs62125158	GxG	0.0087623	1.0088	rs4656921	SLAMF1	6504	snp_db	rs62125158	VAV1	7409	snp_db	no,no
B_5501	GxG	0.0086476	1.00869	HLA-b*5501	HLA-B	3106	hla_gene_db					no
rs1828652,rs8042003	GxG	0.00858666	1.00862	rs1828652	PLSCR4	57088	snp_db	rs8042003				no,no
rs9544892,rs3780909	GxG	0.00852257	1.00856	rs9544892				rs3780909	ALOX5	240	snp_db	no,no
rs705133,rs35473451	GxG	0.00841317	1.00845	rs705133	LINC02641	105378531	snp_db	rs35473451	ZNF521;LOC124904269	25925;124904269	snp_db	no,no
rs13060964,rs12961130	GxG	0.00841298	1.00845	rs13060964	WDR49	151790	snp_db	rs12961130				no,no
rs2070729,rs2745581	GxG	0.00829226	1.00833	rs2070729	IRF1	3659	snp_db	rs2745581				no,no
rs6440528,rs1331891	GxG	0.00812774	1.00816	rs6440528	LINC02032	100507461	snp_db	rs1331891	LINGO2	158038	snp_db	no,no
rs7577853,rs6849401	GxG	0.00801191	1.00804	rs7577853				rs6849401	TBC1D9	23158	snp_db	no,no
rs3752125,rs11989088	GxG	0.00791108	1.00794	rs3752125	FPR3;ZNF577	2359;84765	snp_db	rs11989088				no,no
rs6504646,rs1064417	GxG	0.00783365	1.00786	rs6504646	TMEM92-AS1	103752589	snp_db	rs1064417	IGLL1;LOC105372957	3543;105372957	snp_db	no,no
rs485712,rs34901388	GxG	0.007724	1.00775	rs485712	COL23A1	91522	snp_db	rs34901388				no,no
rs11194087,Affx-4340483	GxG	0.00769573	1.00773	rs11194087	LOC105378477	105378477	snp_db					no,no
rs11146063,rs6123813	GxG	0.00759743	1.00763	rs11146063				rs6123813				no,no
rs10880,rs4888982	GxG	0.00756895	1.0076	rs10880	LTBP4	8425	snp_db	rs4888982	MAF	4094	snp_db	no,no
rs11265425,rs2807961	GxG	0.00746299	1.00749	rs11265425	HAX1	10456	snp_db	rs2807961				no,no
rs10101683,rs17566273	GxG	0.00730563	1.00733	rs10101683	UNC5D	137970	snp_db	rs17566273				no,no
rs2963669,rs10113364	GxG	0.00729241	1.00732	rs2963669	FAF2	23197	snp_db	rs10113364	LOC105375751	105375751	snp_db	no,no
DRB1_1104	GxG	0.00716723	1.00719	HLA-drb1*1104	HLA-DRB1	3123	hla_gene_db					no
rs7773997,rs5750385	GxG	0.00711361	1.00714	rs7773997				rs5750385	IL2RB	3560	snp_db	no,no
rs10172774,rs7543046	GxG	0.00709175	1.00712	rs10172774				rs7543046				no,no
rs114780171,rs11722292	GxG	0.00706944	1.00709	rs114780171	LOC105373456	105373456	snp_db	rs11722292	SPOCK3	50859	snp_db	no,no
rs74659122,rs13156156	GxG	0.00706499	1.00709	rs74659122	LOC105373456	105373456	snp_db	rs13156156	DTWD2	285605	snp_db	no,no
rs754694,rs6820734	GxG	0.00674915	1.00677	rs754694				rs6820734	UGT2B7;LOC105377265	7364;105377265	snp_db	no,no
rs6503653,rs552668	GxG	0.00674028	1.00676	rs6503653				rs552668				no,no
rs56255959,rs134463	GxG	0.00671495	1.00674	rs56255959				rs134463	MIR3667HG	348645	snp_db	no,no
rs6425873,rs73115846	GxG	0.00646315	1.00648	rs6425873	CSMD2	114784	snp_db	rs73115846	SLC24A3	57419	snp_db	no,no
rs3898794,rs3894194	GxG	0.00631893	1.00634	rs3898794	CFAP57;LOC105378685;LOC124904164	149465;105378685;124904164	snp_db	rs3894194	GSDMA	284110	snp_db	no,no
rs3779363,rs1728723	GxG	0.00626098	1.00628	rs3779363	ICA1;LOC124901587	3382;124901587	snp_db	rs1728723				no,no
rs10794197,rs12611244	GxG	0.00592408	1.00594	rs10794197	CTBP2	1488	snp_db	rs12611244	PDE4C	5143	snp_db	no,no
rs73166494,rs576842	GxG	0.00582722	1.00584	rs73166494				rs576842				no,no
DRB4_103	GxG	0.00557937	1.00559	HLA-drb4*103	HLA-DRB1;HLA-B	3123;3106	hla_gene_db					no
rs598163,rs28676801	GxG	0.00542481	1.00544	rs598163	PRKCE	5581	snp_db	rs28676801	SPTLC2	9517	snp_db	no,no
rs11893416,rs1781271	GxG	0.00541259	1.00543	rs11893416				rs1781271				no,no
rs80092129,rs73930415	GxG	0.00520067	1.00521	rs80092129				rs73930415	KCNG3	170850	snp_db	no,no
rs37948,rs4735133	GxG	0.0051063	1.00512	rs37948	GLCCI1-DT	100505921	snp_db	rs4735133	PKHD1L1	93035	snp_db	no,no
rs28608091,rs2060877	GxG	0.00499435	1.00501	rs28608091	KCNU1;LOC105379375	157855;105379375	snp_db	rs2060877				no,no
rs12129373,rs1558886	GxG	0.00449055	1.0045	rs12129373	ZSWIM5	57643	snp_db	rs1558886	LOC339166	339166	snp_db	no,no
rs13240026,rs78003895	GxG	0.00431443	1.00432	rs13240026	THSD7A;LOC105375151	221981;105375151	snp_db	rs78003895	ZNF664-RFLNA	100533183	snp_db	no,no
rs9857044,rs12512924	GxG	0.00379998	1.00381	rs9857044				rs12512924	GPM6A	2823	snp_db	no,no
A_301	GxG	0.00360088	1.00361									no
rs11573185,rs61318602	GxG	0.00341251	1.00342	rs11573185	PLA2G5	5322	snp_db	rs61318602				no,no
rs7710326,rs6498498	GxG	0.00311778	1.00312	rs7710326	STK32A	202374	snp_db	rs6498498	MRTFB	57496	snp_db	no,no
rs35822666,rs9787209	GxG	0.00309641	1.0031	rs35822666	LOC105378678	105378678	snp_db	rs9787209	RGS8	85397	elink	no,no
rs8052725,rs2008299	GxG	0.00309481	1.0031	rs8052725	WWOX;LOC107984806	51741;107984806	snp_db	rs2008299	PRICKLE2	166336	snp_db	no,no
rs3769754,rs1480679	GxG	0.00295224	1.00296	rs3769754	CNGA3	1261	snp_db	rs1480679	DSEL-AS1	643542	snp_db	no,no
rs2356262,rs12030508	GxG	0.00284099	1.00285	rs2356262				rs12030508	P3H1	64175	snp_db	no,no
rs11584174,rs28363779	GxG	0.00279277	1.0028	rs11584174				rs28363779				no,no
rs731174,rs56206307	GxG	0.00271674	1.00272	rs731174	EPHA10	284656	snp_db	rs56206307	AKAIN1	642597	snp_db	no,no
rs4349500,rs7206008	GxG	0.00266081	1.00266	rs4349500				rs7206008				no,no
DPB1_1301	GxG	0.00253798	1.00254	HLA-dpb1*1301	HLA-DPB1	3115	hla_gene_db					no
rs11693904,rs7122782	GxG	0.00244595	1.00245	rs11693904				rs7122782	DSCAML1	57453	snp_db	no,no
rs7588910,rs12590397	GxG	0.00243638	1.00244	rs7588910				rs12590397	DHRS4L1	728635	snp_db	no,no
rs2121720,rs34219055	GxG	0.00237782	1.00238	rs2121720	PPM1L	151742	snp_db	rs34219055				no,no
rs10516077,rs1995142	GxG	0.00233188	1.00233	rs10516077	RANBP17	64901	snp_db	rs1995142				no,no
DPB1_201	GxG	0.00228713	1.00229	HLA-dpb1*201	HLA-DRB1;HLA-B	3123;3106	hla_gene_db					no
rs3099624,rs116147089	GxG	0.00224311	1.00225	rs3099624				rs116147089	LOC105377642	105377642	snp_db	no,no
rs620943,rs77963977	GxG	0.002108	1.00211	rs620943	LOC124901924	124901924	snp_db	rs77963977				no,no
rs11216831,rs6939429	GxG	0.00201981	1.00202	rs11216831	MPZL3	196264	snp_db	rs6939429				no,no
DQB1_502	GxG	0.00182277	1.00182	HLA-dqb1*502	HLA-DRB1	3123	hla_gene_db					no
rs4788186,rs6564900	GxG	0.00173638	1.00174	rs4788186	MVP	9961	snp_db	rs6564900				no,no
rs9651020,rs3740471	GxG	0.00156081	1.00156	rs9651020				rs3740471	SH3PXD2A	9644	snp_db	no,no
rs7083079,rs7199221	GxG	0.00137435	1.00138	rs7083079	ADAM12	8038	snp_db	rs7199221	MMP25;MMP25-AS1	64386;100507419	snp_db	no,no
rs881940,rs767739	GxG	0.00129963	1.0013	rs881940	RANBP2	5903	snp_db	rs767739	TMC2	117532	snp_db	no,no
rs332866,rs11637926	GxG	0.00125936	1.00126	rs332866				rs11637926				no,no
rs751731,rs9821267	GxG	0.00113031	1.00113	rs751731	CEP89;FAAP24	84902;91442	snp_db	rs9821267				no,no
rs35274032,rs7422736	GxG	0.00109961	1.0011	rs35274032				rs7422736	SLC8A1-AS1	100128590	snp_db	no,no
rs804133,rs7169976	GxG	0.00102373	1.00102	rs804133	KAZN;LOC124903848	23254;124903848	snp_db	rs7169976	NPTN	27020	snp_db	no,no
rs7555815,rs4556859	GxG	0.000939942	1.00094	rs7555815	KAZN	23254	snp_db	rs4556859	CTIF	9811	snp_db	no,no
rs7706427,rs7239572	GxG	0.000773785	1.00077	rs7706427	ADAMTS2	9509	snp_db	rs7239572	CDH20	28316	snp_db	no,no
rs9313309,rs1390873	GxG	0.000773769	1.00077	rs9313309				rs1390873	SEMA6D	80031	snp_db	no,no
rs10097592,rs75678392	GxG	0.000704265	1.0007	rs10097592				rs75678392				no,no
rs892015,rs10881333	GxG	0.000681049	1.00068	rs892015				rs10881333	LINC01676	101928476	snp_db	no,no
rs55972334,rs17078777	GxG	0.000652349	1.00065	rs55972334	NRG1	3084	snp_db	rs17078777	SACS	26278	snp_db	no,no
rs11549936,rs6792287	GxG	0.000486511	1.00049	rs11549936	BCKDHA	593	snp_db	rs6792287				no,no
rs11643282,rs13089170	GxG	0.000425261	1.00043	rs11643282				rs13089170				no,no
A_101	GxG	0.000389064	1.00039									no
rs528970,rs1126728	GxG	0.000326227	1.00033	rs528970				rs1126728	PGM1	5236	snp_db	no,no
rs117724477,rs11737361	GxG	0.000227335	1.00023	rs117724477				rs11737361				no,no
rs4890128,rs73174093	GxG	0.000226796	1.00023	rs4890128	KRT25	147183	snp_db	rs73174093				no,no
rs11583740,rs10761576	GxG	0.000125439	1.00013	rs11583740	EXOSC10	5394	snp_db	rs10761576	NCOA4;LOC105378287	8031;105378287	snp_db	no,no
C_704	GxG	-0.000100807	0.999899	HLA-c*704	HLA-DRB1	3123	hla_gene_db					no
DPB1_401	GxG	-0.000307142	0.999693	HLA-dpb1*401	HLA-DRB1;HLA-B	3123;3106	hla_gene_db					no
rs35234760,rs59269292	GxG	-0.000460706	0.999539	rs35234760				rs59269292				no,no
rs12940567,rs10509142	GxG	-0.000639198	0.999361	rs12940567	LINC02089	105371831	snp_db	rs10509142				no,no
rs1028774,rs8063474	GxG	-0.000729873	0.99927	rs1028774				rs8063474				no,no
rs72615614,rs1356083	GxG	-0.000921364	0.999079	rs72615614				rs1356083	RIMBP2	23504	snp_db	no,no
rs1263893,rs9916520	GxG	-0.00103706	0.998963	rs1263893	CA10	56934	snp_db	rs9916520	PRKCA;MIR634	5578;693219	snp_db	no,no
DPB1_202	GxG	-0.00105474	0.998946	HLA-dpb1*202	HLA-DRB1;HLA-B	3123;3106	hla_gene_db					no
DQA1_401	GxG	-0.00108406	0.998917	HLA-dqa1*401	HLA-DRB1;HLA-B;HLA-A	3123;3106;3105	hla_gene_db					no
DPB1_901	GxG	-0.00141417	0.998587	HLA-dpb1*901	HLA-DRB1;HLA-B	3123;3106	hla_gene_db					no
rs414879,rs17190392	GxG	-0.00151344	0.998488	rs414879	ZCCHC4	29063	snp_db	rs17190392	IPO5	3843	snp_db	no,no
rs9940662,rs79027527	GxG	-0.00155075	0.99845	rs9940662	LINC02141;LOC105371299	101927580;105371299	snp_db	rs79027527	CRTC3;CRTC3-AS1	64784;101926895	snp_db	no,no
rs12513149,rs10735849	GxG	-0.00159609	0.998405	rs12513149	FAM114A1	92689	snp_db	rs10735849				no,no
rs11748001,rs7320604	GxG	-0.00166478	0.998337	rs11748001				rs7320604				no,no
rs11260962,rs72771634	GxG	-0.00176389	0.998238	rs11260962	IGSF21	84966	snp_db	rs72771634				no,no
B_1801	GxG	-0.0017736	0.998228	HLA-b*1801	HLA-B	3106	hla_gene_db					no
rs12144143,rs1123483	GxG	-0.00190542	0.998096	rs12144143	FAM131C	348487	snp_db	rs1123483	HIVEP3	59269	snp_db	no,no
rs10788810,rs11549830	GxG	-0.00207943	0.997923	rs10788810	C2CD4D-AS1;C2CD4D	100132111;100191040	snp_db	rs11549830	SMYD4	114826	snp_db	no,no
B_3501	GxG	-0.00275497	0.997249	HLA-b*3501	HLA-B	3106	hla_gene_db					no
rs2272093,rs77635199	GxG	-0.00278504	0.997219	rs2272093	LINC01612	101928223	snp_db	rs77635199				no,no
rs17680996,rs8108419	GxG	-0.00290275	0.997101	rs17680996				rs8108419	LMTK3	114783	snp_db	no,no
rs7803914,rs6545139	GxG	-0.00322542	0.99678	rs7803914				rs6545139	NRXN1	9378	snp_db	no,no
rs1481121,rs579909	GxG	-0.00328227	0.996723	rs1481121	SCRG1	11341	snp_db	rs579909	PRKCI	5584	snp_db	no,no
rs652371,rs3811088	GxG	-0.00333658	0.996669	rs652371	PITX1-AS1	100996485	snp_db	rs3811088	NMBR	4829	snp_db	no,no
DRB1_1103	GxG	-0.00336386	0.996642									no
rs10052511,rs17534370	GxG	-0.00353011	0.996476	rs10052511				rs17534370	KLF9-DT	101927086	snp_db	no,no
rs7742603,rs7174938	GxG	-0.00365328	0.996353	rs7742603	FARS2	10667	snp_db	rs7174938				no,no
DRB1_1501	GxG	-0.00371991	0.996287	HLA-drb1*1501	HLA-DRB1;HLA-DQB1	3123;3119	hla_gene_db					no
rs11588189,rs7571208	GxG	-0.00372798	0.996279	rs11588189	ARHGAP30	257106	snp_db	rs7571208				no,no
rs2980804,rs1369025	GxG	-0.00407727	0.995931	rs2980804				rs1369025				no,no
DPA1_202	GxG	-0.00436884	0.995641	HLA-dpa1*202	HLA-B;HLA-A	3106;3105	hla_gene_db					no
rs11940058,rs80054851	GxG	-0.00454719	0.995463	rs11940058				rs80054851	LOC100506474	100506474	snp_db	no,no
rs59796683,rs9403027	GxG	-0.00455544	0.995455	rs59796683	HPCAL4	51440	snp_db	rs9403027				no,no
rs4845875,rs4131575	GxG	-0.00490478	0.995107	rs4845875	C1orf167	284498	snp_db	rs4131575				no,no
rs1630906,rs2457130	GxG	-0.00493078	0.995081	rs1630906	LOC105374143	105374143	snp_db	rs2457130	LINC02107	105374731	snp_db	no,no
rs72989093,rs13184396	GxG	-0.00524034	0.994773	rs72989093				rs13184396				no,no
rs11264516,rs894263	GxG	-0.00529213	0.994722	rs11264516				rs894263				no,no
rs115053831,rs7935790	GxG	-0.00540483	0.99461	rs115053831				rs7935790	B3GAT1-DT	283177	snp_db	no,no
rs3903044,rs6722569	GxG	-0.00565707	0.994359	rs3903044	LOC105379336	105379336	snp_db	rs6722569				no,no
C_501	GxG	-0.00588695	0.99413	HLA-c*501	HLA-DRB1	3123	hla_gene_db					no
rs55806914,rs10817838	GxG	-0.0059399	0.994078	rs55806914				rs10817838				no,no
rs1872679,rs381331	GxG	-0.00609478	0.993924	rs1872679				rs381331	GMEB2	26205	snp_db	no,no
rs1873666,rs2776311	GxG	-0.00624131	0.993778	rs1873666	LOC124909439	124909439	snp_db	rs2776311	HMGN1;LOC124905074	3150;124905074	snp_db	no,no
rs6809843,rs12918720	GxG	-0.00628284	0.993737	rs6809843	ZBBX	79740	snp_db	rs12918720	XYLT1	64131	snp_db	no,no
rs4316900,rs10953073	GxG	-0.00628286	0.993737	rs4316900	DPYSL5	56896	snp_db	rs10953073	CDK6-AS1	101927497	snp_db	yes,no	1.0005	PGS000713	not_listed
rs1250934,rs3809325	GxG	-0.00638326	0.993637	rs1250934				rs3809325	EBPL	84650	snp_db	no,no
rs943139,rs2008714	GxG	-0.00646686	0.993554	rs943139	SPRR2G;LOC101928009	6706;101928009	snp_db	rs2008714	LINC02991	401040	snp_db	no,no
rs13020778,rs4871853	GxG	-0.00660777	0.993414	rs13020778	IL1R1	3554	snp_db	rs4871853				no,no
rs10240425,rs11649129	GxG	-0.0066287	0.993393	rs10240425				rs11649129				no,no
rs16849307,rs2245882	GxG	-0.00692886	0.993095	rs16849307	NMNAT3	349565	snp_db	rs2245882				no,no
rs3768542,rs17801230	GxG	-0.00693714	0.993087	rs3768542	KIRREL1	55243	snp_db	rs17801230				no,no
rs3134423,rs7190523	GxG	-0.00733254	0.992694	rs3134423	CRTAM	56253	snp_db	rs7190523	RBFOX1	54715	snp_db	no,no
rs1573196,rs12458410	GxG	-0.00735595	0.992671	rs1573196				rs12458410	DLGAP1	9229	snp_db	no,no
rs4619901,rs2384649	GxG	-0.00739677	0.992631	rs4619901	LINC02505	105374400	snp_db	rs2384649	LOC105370003	105370003	snp_db	no,no
rs9318201,rs10857621	GxG	-0.00753644	0.992492	rs9318201	LINC00393	100874156	snp_db	rs10857621	WDFY4	57705	snp_db	no,no
rs78009655,rs7117404	GxG	-0.00754499	0.992483	rs78009655	LINC00922	283867	snp_db	rs7117404	CSTPP1	79096	snp_db	no,no
rs8079623,rs6912187	GxG	-0.00758504	0.992444	rs8079623				rs6912187				no,no
rs618578,rs9361777	GxG	-0.00789753	0.992134	rs618578				rs9361777				no,no
rs60178996,rs2884884	GxG	-0.00791546	0.992116	rs60178996	COL4A3;MFF-DT	1285;654841	snp_db	rs2884884	WDR41	55255	snp_db	no,no
rs12667595,rs13161248	GxG	-0.00808392	0.991949	rs12667595	DPY19L1P1	100129460	snp_db	rs13161248				no,no
rs74774441,rs10087900	GxG	-0.0080898	0.991943	rs74774441	HS1BP3	64342	snp_db	rs10087900	LOC124902036	124902036	snp_db	no,no
rs35795155,rs4693005	GxG	-0.0083703	0.991665	rs35795155	LOC105373456	105373456	snp_db	rs4693005	LOC107986215	107986215	elink	no,no
rs4826,rs7684165	GxG	-0.008721	0.991317	rs4826	STARD7	56910	snp_db	rs7684165				no,no
rs687607,rs9508206	GxG	-0.00911393	0.990927	rs687607				rs9508206	MTUS2	23281	snp_db	no,no
rs73392705,rs2206747	GxG	-0.00912909	0.990912	rs73392705	WWC1	23286	snp_db	rs2206747				no,no
B_702	GxG	-0.00914234	0.990899	HLA-b*702	HLA-DRB1	3123	hla_gene_db					no
rs1473909,rs77075030	GxG	-0.00918016	0.990862	rs1473909	EXOC2	55770	snp_db	rs77075030				no,no
rs2310899,rs7658864	GxG	-0.009334	0.990709	rs2310899				rs7658864	ZNF827;C4orf51	152485;646603	snp_db	no,no
rs1729519,rs67954312	GxG	-0.00992748	0.990122	rs1729519				rs67954312	VSTM2B-DT	284395	snp_db	no,no
rs9537297,rs17087896	GxG	-0.00993402	0.990115	rs9537297				rs17087896				no,no
rs384138,rs10268610	GxG	-0.0101501	0.989901	rs384138	CLC	1178	snp_db	rs10268610	LOC101927890	101927890	snp_db	no,no
rs4802676,rs4769753	GxG	-0.010277	0.989776	rs4802676	MYH14	79784	snp_db	rs4769753	MTUS2;MTUS2-AS1	23281;100874107	snp_db	no,no
rs9855367,rs916847	GxG	-0.0103778	0.989676	rs9855367	LOC124909495	124909495	snp_db	rs916847				no,no
B_2705	GxG	-0.0105507	0.989505	HLA-b*2705	HLA-B	3106	hla_gene_db					no
rs3767216,rs6471522	GxG	-0.0106327	0.989424	rs3767216	RNF186	54546	snp_db	rs6471522				no,no
rs6962879,rs10461947	GxG	-0.0107271	0.98933	rs6962879	DGKB	1607	snp_db	rs10461947	RAI14	26064	snp_db	no,no
rs11216657,rs34917366	GxG	-0.0108418	0.989217	rs11216657				rs34917366	LINC00504	201853	snp_db	no,no
rs17105194,rs61180947	GxG	-0.0109302	0.989129	rs17105194	PPP2R2B	5521	snp_db	rs61180947	CATSPERD	257062	snp_db	no,no
rs6998142,rs8180418	GxG	-0.0110363	0.989024	rs6998142				rs8180418	KCNIP1	30820	snp_db	no,no
rs57827032,rs945537	GxG	-0.0110437	0.989017	rs57827032				rs945537	LINC02538	401286	snp_db	no,no
rs315863,rs4092337	GxG	-0.0112377	0.988825	rs315863				rs4092337				no,no
rs2531360,rs1548838	GxG	-0.0114466	0.988619	rs2531360	LOC105378198	105378198	snp_db	rs1548838	APOLD1	81575	snp_db	no,no
DRB4_9901	GxG	-0.011511	0.988555	HLA-drb4*9901	HLA-DRB1;HLA-B	3123;3106	hla_gene_db					no
rs2286222,rs10826178	GxG	-0.0117925	0.988277	rs2286222	ANKMY2;LOC105375169	57037;105375169	snp_db	rs10826178	TFAM	7019	snp_db	no,no
rs62066714,rs2071968	GxG	-0.0118188	0.988251	rs62066714	FMNL1-DT	339192	snp_db	rs2071968	L3MBTL1	26013	snp_db	no,no
rs11949055,rs11609238	GxG	-0.0119833	0.988088	rs11949055				rs11609238	GLT1D1	144423	snp_db	no,no
rs8044632,rs1176529	GxG	-0.0121809	0.987893	rs8044632				rs1176529				no,no
rs2234931,rs17228475	GxG	-0.0124752	0.987602	rs2234931	IRS1	3667	snp_db	rs17228475				no,no
rs578771,rs337118	GxG	-0.0125563	0.987522	rs578771	KAZN	23254	snp_db	rs337118				no,no
rs10263892,rs11013824	GxG	-0.0126764	0.987404	rs10263892				rs11013824	KIAA1217	56243	snp_db	no,no
rs117792665,rs2825976	GxG	-0.0127422	0.987339	rs117792665				rs2825976				no,no
rs892055,rs6917869	GxG	-0.0133645	0.986724	rs892055	RASGRP4	115727	snp_db	rs6917869	SYTL3	94120	snp_db	no,no
rs17279455,rs2382072	GxG	-0.0134782	0.986612	rs17279455	MIR217HG;LOC105374690	104355290;105374690	snp_db	rs2382072	LOC124901140	124901140	snp_db	no,no
A_1101	GxG	-0.0135724	0.986519	HLA-a*1101	HLA-B;HLA-A	3106;3105	hla_gene_db					no
rs12043667,rs10952780	GxG	-0.0136854	0.986408	rs12043667				rs10952780	EZH2	2146	snp_db	no,no
DPB1_1001	GxG	-0.0137452	0.986349	HLA-dpb1*1001	HLA-DRB1;HLA-B	3123;3106	hla_gene_db					no
rs2806445,rs17413793	GxG	-0.0138483	0.986247	rs2806445				rs17413793	ANKRD12	23253	snp_db	no,no
rs17283010,rs13100154	GxG	-0.0140184	0.986079	rs17283010	P2RY12;MED12L	64805;116931	snp_db	rs13100154				no,no
rs1423797,rs7681789	GxG	-0.0140277	0.98607	rs1423797	LOC124903780	124903780	snp_db	rs7681789				no,no
rs3792234,rs12139601	GxG	-0.0141679	0.985932	rs3792234	STON1;STON1-GTF2A1L	11037;286749	snp_db	rs12139601				no,no
rs3929011,rs5949190	GxG	-0.0142848	0.985817	rs3929011	GABRP	2568	snp_db	rs5949190				no,no
rs1406428,rs35887942	GxG	-0.014342	0.98576	rs1406428	LOC730100	730100	snp_db	rs35887942	NDFIP1	80762	snp_db	no,no
rs7624830,rs6817287	GxG	-0.0143637	0.985739	rs7624830	LOC107986049	107986049	snp_db	rs6817287	CPLX1	10815	snp_db	no,no
rs1209384,rs6860507	GxG	-0.0144113	0.985692	rs1209384	TIE1	7075	snp_db	rs6860507	NIPAL4	348938	snp_db	no,no
rs4660852,rs2380531	GxG	-0.0145187	0.985586	rs4660852	TESK2	10420	snp_db	rs2380531	LOC105373438	105373438	snp_db	no,no
rs7587245,rs2199995	GxG	-0.0146597	0.985447	rs7587245	PLEKHH2	130271	snp_db	rs2199995				no,no
DRB1_405	GxG	-0.0147502	0.985358									no
rs9327738,rs72649555	GxG	-0.0147999	0.985309	rs9327738				rs72649555	LOC107983974	107983974	snp_db	no,no
rs6732605,rs12454865	GxG	-0.0148515	0.985258	rs6732605				rs12454865				no,no
rs666503,rs7867785	GxG	-0.0148685	0.985242	rs666503				rs7867785	OR1J2;OR1L8	26740;138881	snp_db	no,no
DRB1_806	GxG	-0.0150344	0.985078									no
rs28446446,rs4685199	GxG	-0.0150417	0.985071	rs28446446				rs4685199	GRIP2	80852	snp_db	no,no
DQB1_504	GxG	-0.015181	0.984934	HLA-dqb1*504	HLA-DRB1	3123	hla_gene_db					no
rs75384755,rs2131810	GxG	-0.0151881	0.984927	rs75384755	TCIM;LOC105379385	56892;105379385	snp_db	rs2131810	DNAH2	146754	snp_db	no,no
rs7618391,rs945488	GxG	-0.0154793	0.98464	rs7618391	LINC02067	101243545	snp_db	rs945488				no,no
rs9823947,rs10086281	GxG	-0.0156434	0.984478	rs9823947	LOC105374140	105374140	snp_db	rs10086281				no,no
DRB1_801	GxG	-0.0157401	0.984383									no
rs56400537,rs67794573	GxG	-0.0158771	0.984248	rs56400537	THSD7A	221981	snp_db	rs67794573	LOC124904605	124904605	snp_db	no,no
A_3101	GxG	-0.0158845	0.984241	HLA-a*3101	HLA-A	3105	hla_gene_db					no
rs11890869,rs1011119	GxG	-0.0160352	0.984093	rs11890869				rs1011119
rs11892719,rs41315701	GxG	-0.0160504	0.984078	rs11892719	LHCGR;STON1-GTF2A1L	3973;286749	snp_db	rs41315701	ANKRD35	148741	snp_db	no,no
rs6708479,rs10450520	GxG	-0.0161872	0.983943	rs6708479	LOC105373888	105373888	snp_db	rs10450520	LOC124902537	124902537	snp_db	no,no
rs3738954,rs11151055	GxG	-0.0162733	0.983858	rs3738954	FAM124B	79843	snp_db	rs11151055				no,no
rs13346101,rs7630170	GxG	-0.0169089	0.983233	rs13346101	VSTM2B-DT;LOC124904683	284395;124904683	snp_db	rs7630170	NDUFB5	4711	snp_db	no,no
rs9572671,rs11656215	GxG	-0.0169227	0.98322	rs9572671	LINC00348	100885781	snp_db	rs11656215	PEMT	10400	snp_db	no,no
rs6499862,rs7018324	GxG	-0.0171751	0.982972	rs6499862				rs7018324	FAM167A-AS1	83656	snp_db	no,no
rs78450065,rs4632826	GxG	-0.0172555	0.982892	rs78450065				rs4632826				no,no
rs1667354,rs2330870	GxG	-0.0172637	0.982884	rs1667354	ZNF568	374900	snp_db	rs2330870	HECW1	23072	snp_db	no,no
rs1135783,rs8113802	GxG	-0.0173714	0.982779	rs1135783	NIT1;DEDD	4817;9191	snp_db	rs8113802				no,no
rs3748569,rs4893966	GxG	-0.0178641	0.982294	rs3748569	RHBG	57127	snp_db	rs4893966	LOC124906098	124906098	snp_db	no,no
Affx-35312341,rs9439714	GxG	-0.0180532	0.982109	rs9439714	PAX7	5081	snp_db					no,no
rs12920590,rs17388335	GxG	-0.0181634	0.982001	rs12920590				rs17388335	LOC124900984	124900984	snp_db	no,no
rs11938058,rs4903591	GxG	-0.0183268	0.98184	rs11938058				rs4903591	SPTLC2	9517	snp_db	no,no
rs7184958,rs184146	GxG	-0.0184197	0.981749	rs7184958	CNTNAP4	85445	snp_db	rs184146				no,no
rs56244918,rs36052974	GxG	-0.0187113	0.981463	rs56244918				rs36052974	IGSF11	152404	snp_db	no,no
rs6785233,rs7950411	GxG	-0.0189798	0.981199	rs6785233				rs7950411				no,no
rs9813279,rs2132488	GxG	-0.0193475	0.980838	rs9813279				rs2132488				no,no
rs678110,rs2242291	GxG	-0.0195408	0.980649	rs678110	HIVEP3	59269	snp_db	rs2242291	GOLGA3	2802	snp_db	no,no
rs7349353,rs11303208	GxG	-0.0196853	0.980507	rs7349353				rs11303208	TMEM184C-DT	121009648	snp_db	no,no
rs725071,rs2720561	GxG	-0.0197708	0.980423	rs725071	LOC105374553	105374553	snp_db	rs2720561	PDGFRL	5157	snp_db	no,no
rs72833026,rs6871855	GxG	-0.020432	0.979775	rs72833026				rs6871855	SLC12A7	10723	snp_db	no,no
rs17462950,rs778643	GxG	-0.0206223	0.979589	rs17462950				rs778643	PPM1L	151742	snp_db	no,no
DQB1_609	GxG	-0.0206894	0.979523	HLA-dqb1*609	HLA-DRB1	3123	hla_gene_db					no
rs76007340,rs7240975	GxG	-0.0210151	0.979204	rs76007340	LOC105377543	105377543	snp_db	rs7240975				no,no
rs537323,rs55738926	GxG	-0.0215212	0.978709	rs537323	CEP164	22897	snp_db	rs55738926	ZBTB7C	201501	snp_db	no,no
rs76657503,rs3832324	GxG	-0.0215794	0.978652	rs76657503				rs3832324	TIGD6	81789	snp_db	no,no
C_1505	GxG	-0.0217406	0.978494	HLA-c*1505	HLA-DRB1	3123	hla_gene_db					no
rs13134163,rs10280231	GxG	-0.0218303	0.978406	rs13134163	LINC02505	105374400	snp_db	rs10280231	CADPS2	93664	snp_db	no,no
rs56004605,rs77656574	GxG	-0.0218837	0.978354	rs56004605	LOC105371750	105371750	snp_db	rs77656574	NCAM2	4685	snp_db	no,no
rs117158730,rs6853761	GxG	-0.0218863	0.978351	rs117158730				rs6853761				no,no
rs9628662,rs17096403	GxG	-0.0220273	0.978213	rs9628662	GBA	2629	snp_db	rs17096403				no,no
rs177458,rs57355888	GxG	-0.0220528	0.978189	rs177458				rs57355888	FHIT	2272	snp_db	no,no
DQB1_301	GxG	-0.0221218	0.978121	HLA-dqb1*301	HLA-DRB1	3123	hla_gene_db					no
rs6969900,rs6947811	GxG	-0.0222398	0.978006	rs6969900	DNAH11	8701	snp_db	rs6947811	TRRAP	8295	snp_db	no,no
Affx-36882462,rs4409753	GxG	-0.0225872	0.977666	rs4409753								no,no
rs1111232,rs1156173	GxG	-0.0230031	0.977259	rs1111232	SMPD3	55512	snp_db	rs1156173	LOC105372740	105372740	snp_db	no,no
rs600109,rs60425552	GxG	-0.0230904	0.977174	rs600109	HIVEP3	59269	snp_db	rs60425552				no,no
rs34354387,rs4689516	GxG	-0.023106	0.977159	rs34354387	LINC00886	730091	snp_db	rs4689516				no,no
rs35393723,rs6983378	GxG	-0.0231497	0.977116	rs35393723	OR10J5	127385	snp_db	rs6983378	COL22A1	169044	snp_db	no,no
rs2191606,rs13182512	GxG	-0.0233526	0.976918	rs2191606	PPARGC1A	10891	snp_db	rs13182512	JMY	133746	snp_db	no,no
rs682723,rs111863591	GxG	-0.0234692	0.976804	rs682723	DSCAML1	57453	snp_db	rs111863591	SRL	6345	snp_db	no,no
rs1151687,rs726342	GxG	-0.0234802	0.976793	rs1151687	OR2G2;LOC102724446	81470;102724446	snp_db	rs726342				no,no
rs4845565,rs12581976	GxG	-0.0239425	0.976342	rs4845565				rs12581976				no,no
rs12601097,rs9377167	GxG	-0.0242834	0.976009	rs12601097	ODF4	146852	snp_db	rs9377167	UST	10090	snp_db	no,no
rs4886088,rs2001203	GxG	-0.0246245	0.975676	rs4886088				rs2001203	ADGRG1	9289	snp_db	no,no
B_3508	GxG	-0.0246746	0.975627	HLA-b*3508	HLA-DRB1	3123	hla_gene_db					no
rs17357392,rs3935700	GxG	-0.0246823	0.97562	rs17357392	SCIN	85477	snp_db	rs3935700	SLC20A2	6575	snp_db	no,no
rs6440706,rs1994608	GxG	-0.0246895	0.975613	rs6440706				rs1994608				no,no
rs62166880,rs4950330	GxG	-0.0247683	0.975536	rs62166880	EPB41L5	57669	snp_db	rs4950330	LOC728989	728989	snp_db	no,no
rs6580184,rs10876864	GxG	-0.024851	0.975455	rs6580184				rs10876864	IKZF4	64375	snp_db	no,no
rs55711850,rs2289235	GxG	-0.0253305	0.974988	rs55711850	SGCA;LOC105371818	6442;105371818	snp_db	rs2289235	ITM2C	81618	snp_db	no,no
rs72684077,rs10132437	GxG	-0.0255761	0.974748	rs72684077	C1orf210	149466	snp_db	rs10132437	FRMD6	122786	snp_db	no,no
rs12568144,rs517096	GxG	-0.0256259	0.9747	rs12568144	MMACHC;CCDC163	25974;126661	snp_db	rs517096				no,no
DRB1_1101	GxG	-0.0257698	0.974559	HLA-drb1*1101	HLA-DRB1	3123	hla_gene_db					no
rs6767147,rs72901654	GxG	-0.0261237	0.974215	rs6767147				rs72901654	LOC105372088	105372088	snp_db	no,no
rs2036107,rs692787	GxG	-0.026503	0.973845	rs2036107	ADRA1A	148	snp_db	rs692787	LOC107984934	107984934	snp_db	no,no
rs2152078,rs1204765	GxG	-0.0267224	0.973631	rs2152078	NASP	4678	snp_db	rs1204765				no,no
rs73879447,rs62234008	GxG	-0.0267631	0.973592	rs73879447				rs62234008				no,no
rs72645877,rs13289566	GxG	-0.0269185	0.973441	rs72645877	LOC124903854	124903854	snp_db	rs13289566	KIF27	55582	snp_db	no,no
rs976009,rs10900120	GxG	-0.0269359	0.973424	rs976009				rs10900120	TMEM72-AS1	220980	snp_db	no,no
rs7536138,rs10770550	GxG	-0.0269403	0.973419	rs7536138	OR6N1	128372	snp_db	rs10770550				no,no
rs7253837,rs80233812	GxG	-0.0271761	0.97319	rs7253837	ZNF880;ZNF528-AS1	400713;102724105	snp_db	rs80233812				no,no
rs11920638,rs12606062	GxG	-0.0273541	0.973017	rs11920638	LINC02006	105374165	snp_db	rs12606062	LOC124904248	124904248	snp_db	no,no
rs3087439,rs7833645	GxG	-0.0273795	0.972992	rs3087439	ITGAL	3683	snp_db	rs7833645				no,no
rs12131057,rs117215384	GxG	-0.0275927	0.972785	rs12131057	LOC105378654	105378654	snp_db	rs117215384	INHBA-AS1	285954	snp_db	no,no
rs62407264,rs10781634	GxG	-0.0276663	0.972713	rs62407264	TBC1D9B	23061	snp_db	rs10781634	ANKLE2	23141	snp_db	no,no
rs1427941,rs2028806	GxG	-0.027807	0.972576	rs1427941				rs2028806	ERI1	90459	snp_db	no,no
rs7519348,rs114673365	GxG	-0.0278555	0.972529	rs7519348	NFYC	4802	snp_db	rs114673365				no,no
rs6697354,rs62102882	GxG	-0.0280265	0.972363	rs6697354	KDM4A	9682	snp_db	rs62102882	LOC105372190	105372190	snp_db	no,no
A_6801	GxG	-0.0281314	0.972261	HLA-a*6801	HLA-A	3105	hla_gene_db					no
rs74031429,rs80346250	GxG	-0.0282128	0.972181	rs74031429	WWOX	51741	snp_db	rs80346250				no,no
rs1513270,rs975577	GxG	-0.0283005	0.972096	rs1513270	JAZF1-AS1	100128081	snp_db	rs975577	MRM1	79922	snp_db	no,no
rs11740083,rs11226111	GxG	-0.0283295	0.972068	rs11740083	LOC105377720	105377720	snp_db	rs11226111	PDGFD	80310	snp_db	no,no
rs349048,rs9543851	GxG	-0.0284329	0.971967	rs349048	LYPD5	284348	snp_db	rs9543851				no,no
rs9574361,rs11072669	GxG	-0.028662	0.971745	rs9574361				rs11072669	LINGO1	84894	snp_db	no,no
rs11928994,rs36030093	GxG	-0.0291237	0.971296	rs11928994	LOC105374193;LOC105374194	105374193;105374194	snp_db	rs36030093	LOC105375776	105375776	snp_db	no,no
rs1862164,rs7314280	GxG	-0.029493	0.970938	rs1862164	ADAMTS19	171019	snp_db	rs7314280	TSPAN9	10867	snp_db	no,no
rs3970397,rs1457936	GxG	-0.0295087	0.970922	rs3970397	LOC105377567	105377567	snp_db	rs1457936				no,no
rs79978301,rs10807947	GxG	-0.0295378	0.970894	rs79978301	SMPD3	55512	snp_db	rs10807947				no,no
B_4002	GxG	-0.0296765	0.970759	HLA-b*4002	HLA-DRB1	3123	hla_gene_db					no
B_5108	GxG	-0.0296808	0.970755	HLA-b*5108	HLA-B	3106	hla_gene_db					no
A_3201	GxG	-0.0298908	0.970551	HLA-a*3201	HLA-A	3105	hla_gene_db					no
rs6597746,rs6491533	GxG	-0.0299989	0.970447	rs6597746	ADAM12	8038	snp_db	rs6491533	CLYBL;CLYBL-AS3	171425;101927437	snp_db	no,no
rs7593939,rs17626349	GxG	-0.0301278	0.970322	rs7593939	TTC7A	57217	snp_db	rs17626349	VAT1L	57687	snp_db	no,no
rs59459468,rs61949666	GxG	-0.0302013	0.97025	rs59459468				rs61949666	UBE2L5	171222	snp_db	no,no
DPB1_601	GxG	-0.0304532	0.970006	HLA-dpb1*601	HLA-DRB1;HLA-B	3123;3106	hla_gene_db					no
rs6673178,rs640075	GxG	-0.0304543	0.970005	rs6673178	PRUNE1	58497	snp_db	rs640075	SDK1	221935	snp_db	no,no
A_6802	GxG	-0.0304917	0.969968	HLA-a*6802	HLA-A	3105	hla_gene_db					no
rs12162222,rs9992414	GxG	-0.0306876	0.969778	rs12162222	NECTIN2	5819	snp_db	rs9992414				no,no
rs663576,rs77209726	GxG	-0.0313892	0.969098	rs663576	FLJ40194	124871	snp_db	rs77209726	LOC124901007	124901007	snp_db	no,no
rs3819331,rs2168614	GxG	-0.0315518	0.968941	rs3819331	PTS	5805	snp_db	rs2168614				no,no
rs6963451,rs3767445	GxG	-0.0326266	0.9679	rs6963451	LINC02889	101927630	snp_db	rs3767445	MPZL1	9019	snp_db	no,no
rs11691326,rs72756203	GxG	-0.0327919	0.96774	rs11691326	LRPPRC	10128	snp_db	rs72756203	MRPS30-DT	100506674	snp_db	no,no
rs76277542,rs12596218	GxG	-0.0328889	0.967646	rs76277542	CDHR2	54825	snp_db	rs12596218				no,no
C_303	GxG	-0.0329526	0.967584	HLA-c*303	HLA-DRB1	3123	hla_gene_db					no
rs1038694,rs17110439	GxG	-0.033043	0.967497	rs1038694	BABAM2;LOC100505736	9577;100505736	snp_db	rs17110439	PPARGC1B	133522	snp_db	no,no
rs6871018,rs4880385	GxG	-0.033579	0.966979	rs6871018	STK32A	202374	snp_db	rs4880385				no,no
rs12987839,rs12198622	GxG	-0.0338519	0.966715	rs12987839				rs12198622	CDYL	9425	snp_db	no,no
DQB1_601	GxG	-0.0341978	0.96638	HLA-dqb1*601	HLA-DRB1	3123	hla_gene_db					no
rs55882114,rs77857087	GxG	-0.0344066	0.966179	rs55882114	B4GALNT2	124872	snp_db	rs77857087				no,no
rs619199,rs10826276	GxG	-0.034476	0.966112	rs619199				rs10826276	FAM13C;LOC124902429	220965;124902429	snp_db	no,no
B_4403	GxG	-0.0345486	0.966041	HLA-b*4403	HLA-B	3106	hla_gene_db					no
rs17580839,rs756759	GxG	-0.0345803	0.966011	rs17580839	LOC105374552	105374552	snp_db	rs756759	CA10	56934	snp_db	no,no
DRB1_102	GxG	-0.0352556	0.965359									no
C_1402	GxG	-0.0354486	0.965172	HLA-c*1402	HLA-DRB1	3123	hla_gene_db					no
rs260621,rs17533223	GxG	-0.0356185	0.965008	rs260621	RANBP2	5903	snp_db	rs17533223				no,no
rs1369337,rs12207051	GxG	-0.0358085	0.964825	rs1369337				rs12207051				no,no
rs6667389,rs758637	GxG	-0.0359518	0.964687	rs6667389	OR11L1	391189	snp_db	rs758637	PRMT8	56341	snp_db	no,no
rs78794523,rs28667678	GxG	-0.0361534	0.964492	rs78794523	LOC102723924	102723924	snp_db	rs28667678	CD99	4267	snp_db	no,no
rs12487498,rs12480262	GxG	-0.036254	0.964395	rs12487498	MECOM	2122	snp_db	rs12480262	NELFCD	51497	snp_db	no,no
rs75033513,rs1033325	GxG	-0.0363834	0.96427	rs75033513				rs1033325	PCNX2	80003	snp_db	no,no
rs7726664,rs727807	GxG	-0.0364061	0.964249	rs7726664	MAPK9	5601	snp_db	rs727807	ZNF277	11179	snp_db	no,no
rs1782455,rs115119765	GxG	-0.0367945	0.963874	rs1782455	MASP2;TARDBP	10747;23435	snp_db	rs115119765				no,no
rs1731252,rs28521656	GxG	-0.0371941	0.963489	rs1731252				rs28521656	AP1S3	130340	snp_db	no,no
A_3002	GxG	-0.0378037	0.962902									no
rs4365602,rs67959850	GxG	-0.0379838	0.962729	rs4365602	LINC02618	646730	snp_db	rs67959850	MYO1E	4643	snp_db	no,no
rs17151975,rs4793780	GxG	-0.0383737	0.962353	rs17151975	LHPP	64077	snp_db	rs4793780				no,no
rs10206247,rs12889986	GxG	-0.0393966	0.961369	rs10206247				rs12889986				no,no
rs34677607,rs74776643	GxG	-0.0395543	0.961218	rs34677607	CYP2B6	1555	snp_db	rs74776643	OR7C1	26664	snp_db	no,no
rs8082188,rs12491412	GxG	-0.039863	0.960921	rs8082188	STAT5B	6777	snp_db	rs12491412	RAD18	56852	elink	no,no
rs111934014,rs745868	GxG	-0.0399782	0.96081	rs111934014				rs745868				no,no
rs1371629,rs12865447	GxG	-0.0399916	0.960798	rs1371629	LOC105373602	105373602	snp_db	rs12865447	TBC1D4	9882	snp_db	no,no
rs4251938,rs10789146	GxG	-0.0400474	0.960744	rs4251938	PLAUR	5329	snp_db	rs10789146	LOC105378771	105378771	snp_db	no,no
rs13222888,rs1800631	GxG	-0.040184	0.960613	rs13222888				rs1800631	TRAF2	7186	snp_db	no,no
rs76749059,rs4453265	GxG	-0.0409964	0.959833	rs76749059				rs4453265	C2CD3	26005	snp_db	no,no
rs62269318,rs20576	GxG	-0.0418338	0.959029	rs62269318	WWTR1	25937	snp_db	rs20576	TNFRSF10A	8797	snp_db	no,no
rs9318248,rs28689666	GxG	-0.0423011	0.958581	rs9318248	KLF12	11278	snp_db	rs28689666				no,no
rs114022809,rs396760	GxG	-0.0423507	0.958534	rs114022809	LOC102723944	102723944	snp_db	rs396760				no,no
B_3701	GxG	-0.0425627	0.95833	HLA-b*3701	HLA-B	3106	hla_gene_db					no
rs75798658,rs10791896	GxG	-0.0439699	0.956983	rs75798658	AFF3	3899	snp_db	rs10791896	PC	5091	snp_db	no,no
rs918810,rs7131749	GxG	-0.0444181	0.956554	rs918810				rs7131749				no,no
rs111408982,rs6764999	GxG	-0.0445488	0.956429	rs111408982	PRCC	5546	snp_db	rs6764999	SOX2-OT	347689	snp_db	no,no
rs3850356,rs13001541	GxG	-0.0448775	0.956115	rs3850356				rs13001541	ADD2	119	snp_db	no,no
rs68034229,rs80143421	GxG	-0.0452737	0.955736	rs68034229	LOC105371308	105371308	snp_db	rs80143421	C8orf34	116328	snp_db	no,no
rs12027329,rs1793137	GxG	-0.0455609	0.955461	rs12027329	LOC339539	339539	snp_db	rs1793137	SCN4B	6330	snp_db	no,no
rs9847069,rs67651733	GxG	-0.0457716	0.95526	rs9847069	LOC124909451	124909451	snp_db	rs67651733				no,no
rs72713971,Affx-52339962	GxG	-0.0461461	0.954902	rs72713971	VEGFC	7424	snp_db					no,no
rs1078166,rs56207572	GxG	-0.0466061	0.954463	rs1078166	SPEG	10290	snp_db	rs56207572				no,no
rs72853629,rs17651045	GxG	-0.0477185	0.953402	rs72853629				rs17651045	LHX1-DT	102723471	snp_db	no,no
DPB1_1901	GxG	-0.047754	0.953368	HLA-dpb1*1901	HLA-DRB1;HLA-B	3123;3106	hla_gene_db					no
rs4661573,rs234791	GxG	-0.0478594	0.953268	rs4661573	KAZN	23254	snp_db	rs234791				no,no
rs152131,rs11766249	GxG	-0.0480386	0.953097	rs152131				rs11766249				no,no
rs6741091,rs79934718	GxG	-0.04823	0.952915	rs6741091	WDR35	57539	snp_db	rs79934718	RGS7	6000	snp_db	no,no
A_2301	GxG	-0.0482444	0.952901	HLA-a*2301	HLA-A	3105	hla_gene_db					no
rs10935775,rs9854424	GxG	-0.048994	0.952187	rs10935775	COMMD2	51122	snp_db	rs9854424				no,no
rs10160431,rs9301230	GxG	-0.0490462	0.952137	rs10160431	NXPE2	120406	snp_db	rs9301230	NALF1	728215	snp_db	no,no
rs41467345,rs11250447	GxG	-0.0490507	0.952133	rs41467345	PLCH1;LOC124906297	23007;124906297	snp_db	rs11250447	ADARB2	105	snp_db	no,no
DQB1_603	GxG	-0.0491648	0.952024	HLA-dqb1*603	HLA-DRB1	3123	hla_gene_db					no
rs6752487,rs11626456	GxG	-0.049183	0.952007	rs6752487				rs11626456	LOC107984704	107984704	snp_db	no,no
rs1346520,rs9350008	GxG	-0.0492983	0.951897	rs1346520				rs9350008	ATXN1	6310	snp_db	no,no
rs10485086,rs4802729	GxG	-0.049467	0.951737	rs10485086	LY86-AS1	285780	snp_db	rs4802729	SHANK1	50944	snp_db	no,no
rs6873480,rs11191071	GxG	-0.0503379	0.950908	rs6873480	PCDHGB3;PCDHGB2;PCDHGB1;PCDHGA5;PCDHGA4;PCDHGA3;PCDHGA2;PCDHGA1	56102;56103;56104;56110;56111;56112;56113;56114	snp_db	rs11191071	FBXW4	6468	snp_db	no,no
C_702	GxG	-0.0506473	0.950614	HLA-c*702	HLA-DRB1	3123	hla_gene_db					no
C_102	GxG	-0.0507389	0.950527	HLA-c*102	HLA-DRB1	3123	hla_gene_db					no
rs731047,rs12579591	GxG	-0.0511121	0.950172	rs731047	VWA5B1	127731	snp_db	rs12579591				no,no
rs76966856,rs59929871	GxG	-0.0519202	0.949405	rs76966856	CHN2	1124	snp_db	rs59929871	SIRPA	140885	snp_db	no,no
rs75701905,rs2212291	GxG	-0.0520156	0.949314	rs75701905	LINC01435	103695365	snp_db	rs2212291	LOC107985508	107985508	snp_db	no,no
rs12711566,rs274296	GxG	-0.0520294	0.949301	rs12711566				rs274296	PRTFDC1	56952	snp_db	no,no
rs2411332,rs76121417	GxG	-0.052747	0.94862	rs2411332	LOC105372441	105372441	snp_db	rs76121417	LINC02934	105369168	elink	no,no
rs62451611,rs35750152	GxG	-0.053251	0.948142	rs62451611	CYCS	54205	snp_db	rs35750152				no,no
rs17581713,rs1641788	GxG	-0.0535299	0.947878	rs17581713	LOC124901589	124901589	snp_db	rs1641788	NUBP1;TVP23A	4682;780776	snp_db	no,no
rs12037608,rs73217025	GxG	-0.0535725	0.947837	rs12037608	KAZN	23254	snp_db	rs73217025	PTPRZ1	5803	snp_db	no,no
rs7781666,rs433079	GxG	-0.0539842	0.947447	rs7781666	KBTBD2	25948	snp_db	rs433079				no,no
rs12280753,rs74832275	GxG	-0.0543328	0.947117	rs12280753				rs74832275				no,no
rs73001406,rs75578427	GxG	-0.0549687	0.946515	rs73001406	LOC105369519	105369519	snp_db	rs75578427	CCDC102B	79839	snp_db	no,no
rs11563273,rs4288112	GxG	-0.0553938	0.946113	rs11563273	LOC730100	730100	snp_db	rs4288112				no,no
rs5564,rs4743306	GxG	-0.0565127	0.945054	rs5564	SLC6A2	6530	snp_db	rs4743306	LOC105376161	105376161	snp_db	no,no
rs1001925,rs2540022	GxG	-0.0573353	0.944277	rs1001925	HIVEP3	59269	snp_db	rs2540022	LOC105374754	105374754	snp_db	no,no
rs78784563,rs736210	GxG	-0.0575918	0.944035	rs78784563	FSHR	2492	snp_db	rs736210	RASD2	23551	snp_db	no,no
rs56286210,rs58917255	GxG	-0.0588984	0.942803	rs56286210	CYB5B	80777	snp_db	rs58917255				no,no
rs72833329,Affx-10995126	GxG	-0.0590639	0.942647	rs72833329								no,no
rs4452185,rs12505292	GxG	-0.0591524	0.942563	rs4452185	ACP1	52	snp_db	rs12505292				no,no
rs9429071,rs729147	GxG	-0.0595364	0.942201	rs9429071				rs729147	ADH7	131	snp_db	no,no
rs73025536,rs76287092	GxG	-0.0597294	0.942019	rs73025536	ATP1A4	480	snp_db	rs76287092	SPATA16;LOC105374220	83893;105374220	snp_db	no,no
rs74512648,rs9508206	GxG	-0.059748	0.942002	rs74512648				rs9508206	MTUS2	23281	snp_db	no,no
rs3730405,rs4793791	GxG	-0.0599924	0.941772	rs3730405	E2F4	1874	snp_db	rs4793791	MMD	23531	snp_db	no,no
rs76098486,rs34589591	GxG	-0.0600922	0.941678	rs76098486	OSBPL7	114881	snp_db	rs34589591				no,no
rs17723260,rs1410906	GxG	-0.0604066	0.941382	rs17723260	EFNA3	1944	snp_db	rs1410906				no,no
rs72833860,rs4399024	GxG	-0.0608255	0.940987	rs72833860				rs4399024	LINGO2	158038	snp_db	no,no
rs6509334,rs11769145	GxG	-0.06085	0.940964	rs6509334	EHD2	30846	snp_db	rs11769145	GALNT17	64409	snp_db	no,no
rs75875090,rs1386903	GxG	-0.0608541	0.94096	rs75875090				rs1386903	LINC02261	101929199	snp_db	no,no
rs11588698,rs4502156	GxG	-0.0611934	0.940641	rs11588698	PLA2G2C	391013	snp_db	rs4502156				no,no
rs12043750,rs9547631	GxG	-0.0612991	0.940542	rs12043750	ZMYM4	9202	snp_db	rs9547631				no,no
rs72837122,rs62073538	GxG	-0.0613516	0.940493	rs72837122				rs62073538				no,no
rs17650401,rs6890378	GxG	-0.0616227	0.940238	rs17650401	PPARGC1A	10891	snp_db	rs6890378				no,yes				1.0203	PGS000036	not_listed
rs667656,rs2268940	GxG	-0.0621428	0.939749	rs667656				rs2268940	USP13	8975	snp_db	no,no
rs74343128,rs12618769	GxG	-0.0631416	0.938811	rs74343128	LINC00448	100874176	snp_db	rs12618769	MGAT4A	11320	snp_db	no,no
rs12549789,rs6711912	GxG	-0.0641475	0.937867	rs12549789	C8orf86	389649	snp_db	rs6711912				no,no
rs13111150,rs17371144	GxG	-0.0646366	0.937408	rs13111150	LOC107986205	107986205	snp_db	rs17371144	EFCAB8	388795	snp_db	no,no
rs2279028,rs79747739	GxG	-0.0648163	0.93724	rs2279028	TBC1D1	23216	snp_db	rs79747739	LINC02327	102724917	snp_db	no,no
rs35544330,rs642044	GxG	-0.0661287	0.93601	rs35544330	ADAM32	203102	snp_db	rs642044	SLC35F3	148641	snp_db	no,no
B_4102	GxG	-0.0666242	0.935547	HLA-b*4102	HLA-DRB1	3123	hla_gene_db					no
rs17039801,rs1413248	GxG	-0.066808	0.935375	rs17039801	NRXN1	9378	snp_db	rs1413248	NALCN	259232	snp_db	yes,no	0.998513	PGS000713	not_listed
rs66778937,rs17025408	GxG	-0.0679458	0.934311	rs66778937	KCNIP1;KCNIP1-OT1	30820;101928033	snp_db	rs17025408				no,no
rs1942923,rs283267	GxG	-0.0682736	0.934005	rs1942923	DSCAML1	57453	snp_db	rs283267				no,no
B_1401	GxG	-0.0686398	0.933663	HLA-b*1401	HLA-DRB1	3123	hla_gene_db					no
rs79039469,rs17135711	GxG	-0.0695349	0.932828	rs79039469	LY86;LY86-AS1	9450;285780	snp_db	rs17135711	LOC105376360	105376360	snp_db	no,no
rs114060816,rs600109	GxG	-0.0695952	0.932771	rs114060816				rs600109	HIVEP3	59269	snp_db	no,no
rs10015674,rs17249982	GxG	-0.0707248	0.931718	rs10015674				rs17249982				no,no
rs13136600,rs6734270	GxG	-0.0709767	0.931484	rs13136600	LINC00290	728081	snp_db	rs6734270				no,no
rs11586833,rs17261699	GxG	-0.0715627	0.930938	rs11586833	RHBG	57127	snp_db	rs17261699	LOC124902434	124902434	snp_db	no,no
rs56139929,rs1537510	GxG	-0.0719011	0.930623	rs56139929	IL12A-AS1	101928376	snp_db	rs1537510	LOC107987122	107987122	snp_db	no,no
rs76916091,rs5767572	GxG	-0.0722567	0.930292	rs76916091				rs5767572				no,no
rs2973698,rs12894409	GxG	-0.0722823	0.930268	rs2973698	COL23A1	91522	snp_db	rs12894409	LOC107984676	107984676	snp_db	no,no
rs74720566,rs11777116	GxG	-0.072918	0.929677	rs74720566				rs11777116	LOC107986931	107986931	snp_db	no,no
DPB1_1401	GxG	-0.0731721	0.929441	HLA-dpb1*1401	HLA-DRB1;HLA-B	3123;3106	hla_gene_db					no
rs112129412,rs2739826	GxG	-0.0735329	0.929106	rs112129412	KCNN4	3783	snp_db	rs2739826	SNHG14	104472715	snp_db	no,no
rs12460524,rs2673566	GxG	-0.0759767	0.926838	rs12460524				rs2673566	KCNQ3	3786	snp_db	no,no
rs1901744,rs77378158	GxG	-0.0761068	0.926717	rs1901744	NUGGC	389643	snp_db	rs77378158	MEIG1	644890	snp_db	no,no
rs75550076,rs2280317	GxG	-0.0768566	0.926023	rs75550076	KAZN	23254	snp_db	rs2280317	ATOH8	84913	snp_db	no,no
rs7205802,rs116993400	GxG	-0.0770329	0.925859	rs7205802	YPEL3-DT	101928595	snp_db	rs116993400	SNX29	92017	snp_db	no,no
rs75247063,rs12314432	GxG	-0.0772371	0.92567	rs75247063	PCDH20	64881	elink	rs12314432				no,no
rs9289965,rs9949796	GxG	-0.0778541	0.925099	rs9289965	KCNAB1	7881	snp_db	rs9949796				no,yes				0.942796	PGS000713	not_listed
rs2841094,rs6910424	GxG	-0.0780842	0.924887	rs2841094	PAX7	5081	snp_db	rs6910424				no,no
rs56177337,rs1057091	GxG	-0.0786084	0.924402	rs56177337	GRAMD1B;LOC124902776	57476;124902776	snp_db	rs1057091	MCPH1;MCPH1-AS1	79648;100507530	snp_db	no,no
rs10496484,rs79838802	GxG	-0.0795083	0.92357	rs10496484	DPP10	57628	snp_db	rs79838802	RAD54B	25788	snp_db	no,no
rs116757890,rs718995	GxG	-0.0829475	0.920399	rs116757890	DNER	92737	snp_db	rs718995	KAZN	23254	snp_db	no,no
rs77066006,rs2065142	GxG	-0.0831147	0.920246	rs77066006				rs2065142				no,no
rs1206397,rs483359	GxG	-0.0846273	0.918855	rs1206397	LOC730100	730100	snp_db	rs483359				no,no
DRB1_403	GxG	-0.085019	0.918495									no
rs57456951,rs28451077	GxG	-0.0850403	0.918475	rs57456951				rs28451077				no,no
rs111838773,rs17754970	GxG	-0.0857909	0.917786	rs111838773	LINC01605	100507420	snp_db	rs17754970	NINJ2	4815	snp_db	no,no
rs12608779,rs7765827	GxG	-0.0863454	0.917277	rs12608779	RUVBL2	10856	snp_db	rs7765827				no,no
rs117175165,rs9611885	GxG	-0.0871988	0.916495	rs117175165				rs9611885				no,no
rs17647439,rs503058	GxG	-0.0882316	0.915549	rs17647439	FAM13B	51306	snp_db	rs503058	CNTN3	5067	snp_db	no,no
rs75467736,rs8105174	GxG	-0.0888111	0.915018	rs75467736	ADAMTS2	9509	snp_db	rs8105174				no,no
rs115363563,rs41912	GxG	-0.0892274	0.914638	rs115363563	LOC107985807	107985807	snp_db	rs41912	LOC102724495	102724495	snp_db	no,no
B_3502	GxG	-0.089369	0.914508	HLA-b*3502	HLA-DRB1	3123	hla_gene_db					no
rs13400800,rs7320917	GxG	-0.0901803	0.913766	rs13400800	STON1-GTF2A1L	286749	snp_db	rs7320917	LOC107984606;LOC107984608	107984606;107984608	snp_db	no,no
rs10188306,rs35633527	GxG	-0.0905148	0.913461	rs10188306	PRKCE	5581	snp_db	rs35633527	LOC124906115	124906115	snp_db	no,no
rs115645194,rs34491567	GxG	-0.092451	0.911694	rs115645194	NUP210L	91181	snp_db	rs34491567	LOC107986895	107986895	snp_db	no,no
A_302	GxG	-0.093338	0.910886									no
rs3776011,rs78045257	GxG	-0.0939467	0.910331	rs3776011	RAPGEF6	51735	snp_db	rs78045257				no,no
rs276218,rs17104402	GxG	-0.0943358	0.909977	rs276218	ITPRIP	85450	snp_db	rs17104402	GPHN;TMEM229B	10243;161145	snp_db	no,no
rs11121720,rs9510544	GxG	-0.0946346	0.909705	rs11121720				rs9510544				no,no
rs115011199,rs1006896	GxG	-0.0946567	0.909685	rs115011199				rs1006896	CGGBP1	8545	snp_db	no,no
DQA1_505	GxG	-0.0948928	0.90947	HLA-dqa1*505	HLA-DRB1;HLA-B;HLA-A	3123;3106;3105	hla_gene_db					no
rs73155246,rs2882877	GxG	-0.0968419	0.9077	rs73155246				rs2882877	SLC40A1	30061	snp_db	no,no
rs79098966,rs7356848	GxG	-0.0971155	0.907451	rs79098966				rs7356848	LOC105377862	105377862	elink	no,no
rs114537122,rs10058766	GxG	-0.100766	0.904144	rs114537122	RSRC1	51319	snp_db	rs10058766				no,no
rs80205844,rs2590662	GxG	-0.100963	0.903967	rs80205844				rs2590662	LOC105375742	105375742	snp_db	no,no
rs74851133,rs2251244	GxG	-0.101342	0.903624	rs74851133				rs2251244	LINC01303	101927780	snp_db	no,no
rs17140922,rs17607268	GxG	-0.103287	0.901868	rs17140922	FARS2	10667	snp_db	rs17607268	TIGIT	201633	snp_db	no,no
rs10257046,rs9573389	GxG	-0.103389	0.901776	rs10257046	HDAC9	9734	snp_db	rs9573389	NBEA	26960	snp_db	no,no
rs13021298,rs4768564	GxG	-0.104837	0.900471	rs13021298	TTC7A	57217	snp_db	rs4768564	NELL2	4753	snp_db	no,no
rs72710112,rs725600	GxG	-0.104855	0.900455	rs72710112	SELENBP1	8991	snp_db	rs725600				no,no
rs2708115,rs10871441	GxG	-0.104909	0.900407	rs2708115				rs10871441	CDH13	1012	snp_db	no,no
B_5801	GxG	-0.107318	0.89824	HLA-b*5801	HLA-DRB1;HLA-B;HLA-C	3123;3106;3107	hla_gene_db					no
B_1503	GxG	-0.108308	0.897351	HLA-b*1503	HLA-B	3106	hla_gene_db					no
rs73209046,rs312232	GxG	-0.110655	0.895248	rs73209046				rs312232	XG	7499	snp_db	no,no
rs11591032,rs4123234	GxG	-0.113704	0.892522	rs11591032	KAZN	23254	snp_db	rs4123234	PLD5	200150	snp_db	no,no
rs987192,rs4743648	GxG	-0.114404	0.891897	rs987192	LOC102723389	102723389	snp_db	rs4743648				no,no
rs35483880,rs10496262	GxG	-0.114736	0.891601	rs35483880				rs10496262	LOC102724542	102724542	snp_db	no,no
rs6757726,rs10913662	GxG	-0.115305	0.891094	rs6757726				rs10913662				no,no
rs72659653,rs730770	GxG	-0.116378	0.890139	rs72659653				rs730770	LINC02026	647323	snp_db	no,no
rs13146731,rs7902675	GxG	-0.117189	0.889417	rs13146731				rs7902675				no,no
rs116754330,rs17769495	GxG	-0.118499	0.888253	rs116754330				rs17769495				no,no
rs4960050,rs2237898	GxG	-0.1202	0.886743	rs4960050	CDYL	9425	snp_db	rs2237898	KCNQ1;KCNQ1-AS1	3784;338653	snp_db	no,no
rs12329297,rs58543531	GxG	-0.121962	0.885182	rs12329297	FAM228B	375190	snp_db	rs58543531				no,no
rs74677551,rs2446861	GxG	-0.122213	0.884959	rs74677551	MECOM	2122	snp_db	rs2446861				no,no
rs9843721,rs56192546	GxG	-0.124527	0.882915	rs9843721	LRRC77P	646168	snp_db	rs56192546	IQCK	124152	snp_db	no,no
rs62162074,rs12519258	GxG	-0.127398	0.880383	rs62162074				rs12519258	GRAMD2B	65983	snp_db	no,no
rs35410987,rs1034559	GxG	-0.127717	0.880102	rs35410987	SCHIP1;IQCJ-SCHIP1	29970;100505385	snp_db	rs1034559				no,no
rs1176526,rs10077437	GxG	-0.131756	0.876555	rs1176526				rs10077437	VDAC1	7416	snp_db	no,no
rs6674772,rs72787339	GxG	-0.134263	0.87436	rs6674772	AGO4	192670	snp_db	rs72787339				no,no
rs79620621,rs6814050	GxG	-0.138233	0.870896	rs79620621				rs6814050	LINC01258	101928776	snp_db	no,no
rs76642169,rs439589	GxG	-0.13933	0.869941	rs76642169	C1orf94	84970	snp_db	rs439589				no,no
rs116708799,rs6856668	GxG	-0.139891	0.869453	rs116708799	NCOA1	8648	snp_db	rs6856668				no,no
rs10245103,rs7332103	GxG	-0.140706	0.868745	rs10245103	AVL9;LSM5	23080;23658	snp_db	rs7332103				no,no
B_4701	GxG	-0.14092	0.868559	HLA-b*4701	HLA-DRB1	3123	hla_gene_db					no
rs78038643,rs4389954	GxG	-0.144906	0.865104	rs78038643				rs4389954				no,no
rs75060701,rs1029926	GxG	-0.147056	0.863246	rs75060701				rs1029926				no,no
rs115619475,rs7875145	GxG	-0.147816	0.86259	rs115619475	LOC102724145	102724145	snp_db	rs7875145	PALM2AKAP2	445815	snp_db	no,no
rs62111491,rs1344595	GxG	-0.148525	0.861979	rs62111491	ZNF571;ZNF540;ZNF571-AS1	51276;163255;100507433	snp_db	rs1344595	LOC105369165	105369165	snp_db	no,no
rs113222790,rs758475	GxG	-0.149311	0.861301	rs113222790	NRXN1	9378	snp_db	rs758475	GNG7	2788	snp_db	no,no
DRB1_1502	GxG	-0.151703	0.859243	HLA-drb1*1502	HLA-DRB1;HLA-DQB1	3123;3119	hla_gene_db					no
rs79493271,rs4964841	GxG	-0.152494	0.858564	rs79493271				rs4964841	TMEM132D	121256	snp_db	no,no
rs79467677,rs34945396	GxG	-0.154511	0.856834	rs79467677	FBLN7	129804	snp_db	rs34945396	KDR	3791	snp_db	no,no
rs215666,rs12769652	GxG	-0.154992	0.856422	rs215666	PDE1C	5137	snp_db	rs12769652				no,no
rs116354271,rs2838923	GxG	-0.155778	0.855749	rs116354271	CLSTN2	64084	snp_db	rs2838923	COL18A1;COL18A1-AS1	80781;378832	snp_db	no,no
rs35765801,rs12343413	GxG	-0.157089	0.854628	rs35765801	IL36B	27177	snp_db	rs12343413	ZNF169	169841	snp_db	no,no
rs74374530,rs825116	GxG	-0.159389	0.852664	rs74374530				rs825116				no,no
rs17165704,rs61845934	GxG	-0.159507	0.852564	rs17165704				rs61845934				no,no
DRB1_1102	GxG	-0.164654	0.848187									no
rs10892249,rs1526661	GxG	-0.165274	0.847662	rs10892249	PHLDB1	23187	snp_db	rs1526661				no,no
rs79974017,rs35614679	GxG	-0.1693	0.844256	rs79974017	SLFNL1;SLFNL1-AS1	200172;100507178	snp_db	rs35614679	TAF4B	6875	snp_db	no,no
rs61823162,rs12451097	GxG	-0.170607	0.843153	rs61823162	FCRL6	343413	snp_db	rs12451097	SPAG7	9552	snp_db	no,no
rs17610179,rs10274751	GxG	-0.171881	0.842079	rs17610179	LOC105373893	105373893	snp_db	rs10274751	CALN1	83698	snp_db	no,no
C_1602	GxG	-0.172174	0.841833	HLA-c*1602	HLA-DRB1	3123	hla_gene_db					no
rs6740778,rs4578407	GxG	-0.176478	0.838217	rs6740778				rs4578407				no,no
rs1403213,rs9296257	GxG	-0.176995	0.837784	rs1403213				rs9296257	HIVEP1	3096	snp_db	no,no
DPB1_2001	GxG	-0.178248	0.836735	HLA-dpb1*2001	HLA-DRB1;HLA-B	3123;3106	hla_gene_db					no
rs79407251,rs2130112	GxG	-0.180401	0.834935	rs79407251	CNTNAP5	129684	snp_db	rs2130112				no,no
rs16830572,rs11641284	GxG	-0.186327	0.830002	rs16830572	CFAP57;LOC105378685	149465;105378685	snp_db	rs11641284	RBFOX1	54715	snp_db	no,no
rs1685633,rs12979256	GxG	-0.189372	0.827478	rs1685633	AQP10	89872	snp_db	rs12979256	RPL28	6158	snp_db	no,no
DRB1_408	GxG	-0.200958	0.817947									no
rs115726921,rs2250304	GxG	-0.201354	0.817623	rs115726921				rs2250304				no,no
rs79651196,rs10850642	GxG	-0.201699	0.817341	rs79651196	LRRC77P	646168	snp_db	rs10850642				no,no
rs4661292,rs17754716	GxG	-0.202174	0.816953	rs4661292	KAZN	23254	snp_db	rs17754716				no,no
rs76516394,rs58496934	GxG	-0.20224	0.816899	rs76516394	LOC105373592	105373592	snp_db	rs58496934	LOC105372190	105372190	snp_db	no,no
rs68065420,rs75022758	GxG	-0.203458	0.815904	rs68065420	ATR	545	snp_db	rs75022758				no,no
rs893526,rs1427074	GxG	-0.208909	0.811469	rs893526				rs1427074	LOC105375925	105375925	snp_db	no,no
rs75610930,rs9605348	GxG	-0.209136	0.811285	rs75610930	KCNAB1	7881	snp_db	rs9605348	ATP6V1E1	529	snp_db	no,no
rs35951159,rs10175549	GxG	-0.221166	0.801584	rs35951159				rs10175549				no,no
rs1879880,rs2799072	GxG	-0.224853	0.798634	rs1879880				rs2799072	AGRN	375790	snp_db	no,no
rs77192931,rs974691	GxG	-0.229095	0.795253	rs77192931	HIVEP3	59269	snp_db	rs974691	DELEC1;LOC105376232	50514;105376232	snp_db	no,no
rs117661364,rs9850041	GxG	-0.239903	0.786704	rs117661364				rs9850041	LOC105374191	105374191	snp_db	no,no
rs6869227,rs13263993	GxG	-0.240021	0.786612	rs6869227	LOC124901137	124901137	snp_db	rs13263993				no,no
rs113534626,rs10483676	GxG	-0.246463	0.78156	rs113534626	BTNL8	79908	snp_db	rs10483676	OTX2-AS1	100309464	snp_db	no,no
rs77253714,rs17329180	GxG	-0.257536	0.772953	rs77253714				rs17329180				no,no
rs116605491,rs73505408	GxG	-0.257814	0.772739	rs116605491	GATAD2B	57459	snp_db	rs73505408	SLX4;LOC105371060	84464;105371060	snp_db	no,no
rs72794734,rs755595	GxG	-0.27231	0.761618	rs72794734	WWOX	51741	snp_db	rs755595	FRMD6	122786	snp_db	no,no
A_202	GxG	-0.286785	0.750673									no
rs17102698,rs80240077	GxG	-0.291034	0.74749	rs17102698				rs80240077	TMEM132E	124842	snp_db	no,no
rs17038116,rs17577768	GxG	-0.291992	0.746774	rs17038116	FSHR	2492	snp_db	rs17577768				no,no
rs79735951,rs7129298	GxG	-0.296901	0.743117	rs79735951				rs7129298				no,no
DPA1_105	GxG	-0.309271	0.733982	HLA-dpa1*105	HLA-B;HLA-A	3106;3105	hla_gene_db					no
rs114144627,rs8072510	GxG	-0.31411	0.730439	rs114144627				rs8072510	SLFN13	146857	snp_db	no,no
rs13389243,rs1386689	GxG	-0.341466	0.710727	rs13389243	SNTG2	54221	snp_db	rs1386689	PSD3	23362	snp_db	no,no
rs6977286,rs946760	GxG	-0.344724	0.708416	rs6977286	PDE1C	5137	snp_db	rs946760	PRDM16	63976	snp_db	no,no
rs74059555,rs73611541	GxG	-0.356002	0.700472	rs74059555	KAZN	23254	snp_db	rs73611541	CDH4	1002	snp_db	no,no
A_203	GxG	-0.3571	0.699702									no
rs2276763,rs1017835	GxG	-0.367919	0.692174	rs2276763	MED12L	116931	snp_db	rs1017835				no,no
rs74353617,rs9606854	GxG	-0.370248	0.690563	rs74353617				rs9606854	SFI1	9814	snp_db	no,no
rs77386924,rs784743	GxG	-0.372022	0.689339	rs77386924				rs784743				no,no
rs75946604,rs17081722	GxG	-0.415784	0.659823	rs75946604	SORL1	6653	snp_db	rs17081722				no,no
rs192869620,rs1278313	GxG	-0.421243	0.65623	rs192869620	TTC24	164118	snp_db	rs1278313	ADAM12	8038	snp_db	no,no
rs115518306,rs77470257	GxG	-0.502388	0.605084	rs115518306				rs77470257				no,no
rs9816682,rs999142	GxG	-0.519675	0.594714	rs9816682	SLC9A9	285195	snp_db	rs999142				no,no
rs142957547,rs12734733	GxG	-0.641743	0.526374	rs142957547	ARHGEF11	9826	snp_db	rs12734733	OR14A16	284532	snp_db	no,no
rs80244084,rs55885089	GxG	-0.65614	0.51885	rs80244084				rs55885089				no,no
rs74891666,rs13406030	GxG	-0.661301	0.51618	rs74891666	SMYD3	64754	snp_db	rs13406030	PID1	55022	snp_db	no,no
rs78781782,rs17022097	GxG	-0.675662	0.508819	rs78781782	MED12L	116931	snp_db	rs17022097	CYP1B1-AS1;LOC107985871	285154;107985871	snp_db	no,no
rs8049043,rs10950692	GxG	-0.772023	0.462077	rs8049043	PRSS8	5652	snp_db	rs10950692				no,no
rs78717519,rs78112392	GxG	-1.14247	0.319031	rs78717519	SUCNR1;AADACL2-AS1	56670;101928142	snp_db	rs78112392				no,no
rs143764617,rs1507805	GxG	-1.36447	0.255515	rs143764617	VWA5B1	127731	snp_db	rs1507805				no,no
rs71644052,rs192635188	GxG	-1.81778	0.162386	rs71644052	RCC2;LOC124903862	55920;124903862	snp_db	rs192635188				no,no
rs114957993,rs74330706	GxG	-2.01436	0.133406	rs114957993	MSH2	4436	snp_db	rs74330706	RAB38	23682	snp_db	no,no
rs17051066,rs7903146	G+G	0.266316	1.30515	rs17051066				rs7903146	TCF7L2	6934	snp_db	no,yes				2.34654	PGS000713	not_listed
A_6601	G+G	0.253107	1.28802									no
DRB1_804	G+G	0.245606	1.2784									no
C_1604	G+G	0.243983	1.27632	HLA-c*1604	HLA-DRB1	3123	hla_gene_db					no
B_2702	G+G	0.192157	1.21186	HLA-b*2702	HLA-B	3106	hla_gene_db					no
C_1202	G+G	0.163312	1.1774	HLA-c*1202	HLA-DRB1	3123	hla_gene_db					no
B_3906	G+G	0.161357	1.1751	HLA-b*3906	HLA-DRB1	3123	hla_gene_db					no
A_205	G+G	0.114612	1.12144									no
A_211	G+G	0.0955418	1.10025									no
DRB1_103	G+G	0.0914867	1.0958									no
rs72765191,rs343092	G+G	0.0785674	1.08174	rs72765191	EHMT1	79813	snp_db	rs343092	HMGA2;HMGA2-AS1	8091;100129940	snp_db	no,yes				0.959147	PGS001294	not_listed
B_1402	G+G	0.0776682	1.08076	HLA-b*1402	HLA-B	3106	hla_gene_db					no
DRB1_401	G+G	0.0755271	1.07845									no
DRB1_1303	G+G	0.0745401	1.07739									no
B_1517	G+G	0.073762	1.07655	HLA-b*1517	HLA-DRB1;HLA-DQB1	3123;3119	hla_gene_db					no
DRB5_202	G+G	0.0704873	1.07303	HLA-drb5*202	HLA-DRB1;HLA-A;HLA-DQB1	3123;3105;3119	hla_gene_db					no
A_206	G+G	0.0703161	1.07285									no
rs7501939,rs78113629	G+G	0.066224	1.06847	rs7501939	HNF1B	6928	snp_db	rs78113629	TEC;LOC105374445	7006;105374445	snp_db	yes,no	0.992764	PGS001294	not_listed
rs34356949,rs35635959	G+G	0.0645692	1.0667	rs34356949	OR5B12	390191	snp_db	rs35635959				no,yes				1.1182	PGS000713	not_listed
DQB1_303	G+G	0.0633302	1.06538	HLA-dqb1*303	HLA-DRB1	3123	hla_gene_db					no
C_401	G+G	0.0587474	1.06051	HLA-c*401	HLA-DRB1	3123	hla_gene_db					no
DQB1_302	G+G	0.0574082	1.05909	HLA-dqb1*302	HLA-DRB1	3123	hla_gene_db					no
rs2246012,rs9371932	G+G	0.0552898	1.05685	rs2246012	ARG1;MED23	383;9439	snp_db	rs9371932	LOC101928923;LOC105378072	101928923;105378072	snp_db	yes,no	1.01757	PGS000020	not_listed
A_2403	G+G	0.0550523	1.0566									no
DPB1_1701	G+G	0.0545713	1.05609	HLA-dpb1*1701	HLA-DPB1	3115	hla_gene_db					no
rs17597969,rs73064020	G+G	0.0529581	1.05439	rs17597969	NXPH2	11249	snp_db	rs73064020				no,no
rs3884064,rs4804833	G+G	0.0511018	1.05243	rs3884064	BORCS5	118426	snp_db	rs4804833	MAP2K7	5609	snp_db	no,yes				1.04812	PGS000832	not_listed
rs72753337,rs28632193	G+G	0.0504188	1.05171	rs72753337	EDARADD	128178	snp_db	rs28632193				no,yes				1.02235	PGS000036	not_listed
rs76949763,rs9465871	G+G	0.049779	1.05104	rs76949763	LOC107985962	107985962	snp_db	rs9465871	CDKAL1	54901	snp_db	no,yes				1.03263	PGS000713	not_listed
rs74868519,rs687621	G+G	0.0495806	1.05083	rs74868519	LYN	4067	snp_db	rs687621	ABO	28	snp_db	no,yes				0.998621	PGS000713	not_listed
DRB1_1404	G+G	0.0486456	1.04985									no
Affx-37499846,rs77091006	G+G	0.0479937	1.04916	rs77091006								no,no
B_4501	G+G	0.0476302	1.04878	HLA-b*4501	HLA-DRB1	3123	hla_gene_db					no
rs76958915,rs2966079	G+G	0.0463488	1.04744	rs76958915				rs2966079	CMIP	80790	snp_db	yes,yes	0.95887	PGS000036	not_listed	0.994913	PGS000713	not_listed
rs7024770,rs16885494	G+G	0.0451568	1.04619	rs7024770	FIBCD1	84929	snp_db	rs16885494	KCNU1	157855	snp_db	no,yes				1.00563	PGS000713	not_listed
rs10226869,rs9567130	G+G	0.0441126	1.0451	rs10226869	RBM33	155435	snp_db	rs9567130				yes,no	1.00004	PGS000713	not_listed
rs77479129,rs163177	G+G	0.0439987	1.04498	rs77479129	LRMDA	83938	snp_db	rs163177	KCNQ1	3784	snp_db	no,yes				1.01107	PGS001294	not_listed
rs75572442,rs9368222	G+G	0.0428405	1.04377	rs75572442				rs9368222	CDKAL1	54901	snp_db	no,yes				1.13006	PGS000713	not_listed
rs1421085,rs77199163	G+G	0.0424289	1.04334	rs1421085	FTO;LOC124903691	79068;124903691	snp_db	rs77199163	MISP	126353	snp_db	yes,no	1.26018	PGS000713	not_listed
B_5701	G+G	0.0423226	1.04323	HLA-b*5701	HLA-B;HLA-A	3106;3105	hla_gene_db					no
rs72822982,rs36055936	G+G	0.041168	1.04203	rs72822982				rs36055936				no,yes				1.0558	PGS000036	not_listed
A_3402	G+G	0.0405706	1.0414									no
rs6867983,rs7207110	G+G	0.0400046	1.04082	rs6867983	C5orf67	101928448	snp_db	rs7207110	LOC105371512	105371512	snp_db	yes,no	0.993213	PGS000713	not_listed
DRB1_402	G+G	0.0398054	1.04061									no
rs3757972,rs11665179	G+G	0.0387828	1.03954	rs3757972	DGAT1	8694	snp_db	rs11665179	DCC	1630	snp_db	yes,no	1.06395	PGS000713	not_listed
rs11033291,rs55653892	G+G	0.0386887	1.03945	rs11033291				rs55653892				no,yes				0.999694	PGS000713	not_listed
A_2902	G+G	0.0379984	1.03873									no
B_1302	G+G	0.03767	1.03839	HLA-b*1302	HLA-DRB1	3123	hla_gene_db					no
rs10923191,rs12043374	G+G	0.0372899	1.03799	rs10923191	PTGFRN	5738	snp_db	rs12043374	CAMTA1	23261	snp_db	yes,no	0.99132	PGS000713	not_listed
rs17024180,rs4609566	G+G	0.036938	1.03763	rs17024180	LOC105377337	105377337	snp_db	rs4609566	DISC1FP1	101929222	snp_db	no,yes				1.00384	PGS000713	not_listed
B_1518	G+G	0.0356806	1.03632	HLA-b*1518	HLA-DRB1	3123	hla_gene_db					no
rs75907936,rs10830956	G+G	0.0352121	1.03584	rs75907936	LOC105372120	105372120	snp_db	rs10830956				yes,yes	1.00631	PGS000713	not_listed	1.0003	PGS000713	not_listed
rs17321288,rs3918445	G+G	0.0350899	1.03571	rs17321288	GALNTL6	442117	snp_db	rs3918445				no,yes				0.998679	PGS000713	not_listed
rs35259453,rs13723	G+G	0.0350288	1.03565	rs35259453				rs13723	CORO6;ANKRD13B	84940;124930	snp_db	no,yes				1.00306	PGS000713	not_listed
rs10923931,rs2010397	G+G	0.0350047	1.03562	rs10923931	NOTCH2	4853	snp_db	rs2010397	LDLRAD2	401944	snp_db	no,yes				1.00016	PGS000713	not_listed
B_4101	G+G	0.0348339	1.03545	HLA-b*4101	HLA-DRB1	3123	hla_gene_db					no
B_5301	G+G	0.0348099	1.03542	HLA-b*5301	HLA-DRB1	3123	hla_gene_db					no
rs75334198,rs28411742	G+G	0.033913	1.03449	rs75334198	ERC2;LOC105377100	26059;105377100	snp_db	rs28411742				no,yes				1.0146	PGS000713	not_listed
rs1979675,rs72910575	G+G	0.0338074	1.03439	rs1979675				rs72910575				yes,no	1.00319	PGS001294	not_listed
rs76870116,rs17700759	G+G	0.0334344	1.034	rs76870116				rs17700759				yes,yes	0.996889	PGS000713	not_listed	1.00658	PGS000713	not_listed
DPA1_104	G+G	0.0334084	1.03397	HLA-dpa1*104	HLA-B;HLA-A	3106;3105	hla_gene_db					no
rs61679945,rs1495741	G+G	0.0334006	1.03396	rs61679945	LBH	81606	snp_db	rs1495741	NAT2	10	gene_db	no,yes				1.00737	PGS000713	not_listed
rs118048740,rs520161	G+G	0.0332709	1.03383	rs118048740	PLEKHF2	79666	snp_db	rs520161	JAZF1	221895	snp_db	no,yes
rs4135275,rs7965883	G+G	0.0328692	1.03342	rs4135275	PPARG	5468	snp_db	rs7965883	CHD4	1108	snp_db	yes,yes	1.03582	PGS000020	not_listed	1.00992	PGS000713	not_listed
rs1467387,rs7043386	G+G	0.0327352	1.03328	rs1467387				rs7043386	MED27	9442	snp_db	yes,yes	1	PGS000713	not_listed	1.00087	PGS000713	not_listed
B_4001	G+G	0.0325635	1.0331	HLA-b*4001	HLA-B	3106	hla_gene_db					no
rs6741881,rs13206405	G+G	0.0325303	1.03307	rs6741881	STPG4	285051	snp_db	rs13206405	KCNQ5;LOC105377855	56479;105377855	snp_db	no,no
rs117163165,rs12243326	G+G	0.0322103	1.03273	rs117163165				rs12243326	TCF7L2	6934	snp_db	no,yes				1.00503	PGS000713	not_listed
rs75340976,rs679805	G+G	0.0317638	1.03227	rs75340976	GLI3	2737	snp_db	rs679805				no,yes				1.06402	PGS000713	not_listed
DPB1_1601	G+G	0.0315892	1.03209	HLA-dpb1*1601	HLA-DRB1;HLA-B	3123;3106	hla_gene_db					no
rs12035229,rs17817449	G+G	0.0315536	1.03206	rs12035229				rs17817449	FTO	79068	snp_db	no,yes				1.00365	PGS000713	not_listed
rs13405020,rs1146889	G+G	0.0314367	1.03194	rs13405020	THSD7B	80731	snp_db	rs1146889				yes,no	1.00189	PGS000713	not_listed
DQB1_304	G+G	0.0314261	1.03193	HLA-dqb1*304	HLA-DRB1	3123	hla_gene_db					no
rs1914950,rs36041750	G+G	0.0312544	1.03175	rs1914950	LOC105373899	105373899	snp_db	rs36041750	NUP43	348995	snp_db	yes,no	1.0001	PGS000713	not_listed
rs3112601,rs351096	G+G	0.0311036	1.03159	rs3112601				rs351096				no,yes				1.00039	PGS001294	not_listed
rs12431331,rs10845879	G+G	0.0310668	1.03155	rs12431331	RCBTB1	55213	snp_db	rs10845879				yes,yes	1.00005	PGS000713	not_listed	1.00824	PGS000713	not_listed
rs757110,rs72764635	G+G	0.0305439	1.03102	rs757110	ABCC8	6833	snp_db	rs72764635	HEXB	3074	snp_db	yes,no	1.07037	PGS000805	not_listed
rs78288845,rs4841287	G+G	0.0304578	1.03093	rs78288845	STARD13	90627	snp_db	rs4841287	MSRA	4482	snp_db	no,yes				1.00128	PGS000713	not_listed
rs6977788,rs2229712	G+G	0.0304543	1.03092	rs6977788				rs2229712	RPS6KA1	6195	snp_db	yes,yes	0.97037	PGS000713	not_listed	1.00625	PGS001294	not_listed
rs1555349,rs10931726	G+G	0.0303929	1.03086	rs1555349				rs10931726	STK17B	9262	snp_db	yes,yes	0.99997	PGS000713	not_listed	0.992872	PGS000713	not_listed
rs73160566,rs1819658	G+G	0.0303444	1.03081	rs73160566				rs1819658				no,yes				0.99966	PGS000713	not_listed
rs11540544,rs849134	G+G	0.0300849	1.03054	rs11540544	THEM6	51337	snp_db	rs849134	JAZF1	221895	snp_db	no,yes				0.994067	PGS000713	not_listed
rs12678056,rs6445538	G+G	0.0298575	1.03031	rs12678056				rs6445538	STIMATE;STIMATE-MUSTN1	375346;100526772	snp_db	no,yes				1.00106	PGS000713	not_listed
rs7793751,rs6812865	G+G	0.0297802	1.03023	rs7793751	DPP6;LOC105375581	1804;105375581	snp_db	rs6812865				no,yes				0.999029	PGS000713	not_listed
rs17111999,rs370176	G+G	0.0297539	1.0302	rs17111999	RNLS	55328	snp_db	rs370176	SLCO4C1	353189	snp_db	yes,no	1.00019	PGS000713	not_listed
rs2237895,rs73176868	G+G	0.0294559	1.02989	rs2237895	KCNQ1	3784	snp_db	rs73176868				yes,yes	1.22736	PGS000713	not_listed	0.993086	PGS000713	not_listed
rs75855012,rs749130	G+G	0.0292769	1.02971	rs75855012	MAPK10	5602	snp_db	rs749130	DNMT3A	1788	snp_db	no,yes				0.99861	PGS001294	not_listed
rs10501656,rs62586001	G+G	0.0288955	1.02932	rs10501656	RAB38	23682	snp_db	rs62586001				no,yes				1.00003	PGS000713	not_listed
rs7558470,rs58002961	G+G	0.0286656	1.02908	rs7558470	NBAS	51594	snp_db	rs58002961	PLCE1	51196	snp_db	yes,yes	1.02222	PGS000713	not_listed
rs8073322,rs8115280	G+G	0.0280636	1.02846	rs8073322	SPNS3	201305	snp_db	rs8115280				no,no
rs8017377,rs6765147	G+G	0.0280365	1.02843	rs8017377	NYNRIN	57523	snp_db	rs6765147	ERC2	26059	snp_db	yes,yes	1.01469	PGS000713	not_listed	1.00189	PGS000713	not_listed
rs1134766,rs10192790	G+G	0.0279264	1.02832	rs1134766	PATJ	10207	snp_db	rs10192790				no,no
rs3135621,rs7903767	G+G	0.0278844	1.02828	rs3135621	RFC3	5983	snp_db	rs7903767				no,yes				1.00146	PGS000713	not_listed
rs6496609,rs4739022	G+G	0.0275812	1.02797	rs6496609	AP3S2;ARPIN-AP3S2;LOC124903552	10239;100526783;124903552	snp_db	rs4739022	RP1	6101	snp_db	yes,yes	0.981474	PGS001294	not_listed	0.999585	PGS000713	not_listed
rs55715100,rs78949307	G+G	0.0275749	1.02796	rs55715100	GTPBP1	9567	snp_db	rs78949307	NKX3-2;LINC01096	579;285548	snp_db	no,no
rs17826544,rs59063244	G+G	0.0274589	1.02784	rs17826544	EVI2B;NF1	2124;4763	snp_db	rs59063244	LGI2;LOC124900684	55203;124900684	snp_db	yes,no	0.995649	PGS000713	not_listed
rs6799330,rs2343079	G+G	0.0271912	1.02756	rs6799330	IGF2BP2	10644	snp_db	rs2343079	LOC107984132	107984132	snp_db	yes,	1.00195	PGS000713	not_listed
rs2613698,rs1470579	G+G	0.027007	1.02738	rs2613698				rs1470579	IGF2BP2	10644	snp_db	yes,yes	1.00028	PGS000713	not_listed	1.22706	PGS000713	not_listed
rs524126,rs1458382	G+G	0.0269026	1.02727	rs524126				rs1458382	ME3	10873	snp_db	yes,yes	0.999131	PGS000713	not_listed	0.999387	PGS000713	not_listed
rs2456220,rs4135275	G+G	0.0268035	1.02717	rs2456220	ITGA1	3672	snp_db	rs4135275	PPARG	5468	snp_db	yes,yes	1.00243	PGS000713	not_listed	1.03582	PGS000020	not_listed
rs73415221,rs4946811	G+G	0.026586	1.02694	rs73415221	LMO1	4004	snp_db	rs4946811	BEND3	57673	snp_db	no,yes				1.00066	PGS000713	not_listed
rs4837294,rs1558159	G+G	0.0263765	1.02673	rs4837294	PAPPA	5069	snp_db	rs1558159	POU6F2	11281	snp_db	yes,yes	1.00033	PGS000713	not_listed	0.999326	PGS000713	not_listed
rs4402960,rs10932061	G+G	0.0262682	1.02662	rs4402960	IGF2BP2	10644	snp_db	rs10932061	LOC105373694	105373694	snp_db	yes,no	1.13754	PGS000020	not_listed
rs10758869,rs7231832	G+G	0.0259388	1.02628	rs10758869				rs7231832	KCTD1	284252	snp_db	yes,no	0.998925	PGS000713	not_listed
rs3744799,rs138973	G+G	0.0254481	1.02577	rs3744799	USP36	57602	snp_db	rs138973	SCUBE1	80274	snp_db	no,no
rs4627605,rs537553	G+G	0.0253047	1.02563	rs4627605	TRAPPC12	51112	snp_db	rs537553				yes,yes	0.996753	PGS000713	not_listed	1.00008	PGS000713	not_listed
rs1224619,rs77611957	G+G	0.0252328	1.02555	rs1224619				rs77611957	YAP1	10413	snp_db	yes,no	0.999992	PGS000713	not_listed
rs10823782,rs34340061	G+G	0.0251248	1.02544	rs10823782	CDH23	64072	snp_db	rs34340061	PCLO	27445	snp_db	no,yes				0.999919	PGS000713	not_listed
rs11737485,rs4743569	G+G	0.0250351	1.02535	rs11737485	LOC124900881	124900881	snp_db	rs4743569	LINC00587	414319	snp_db	yes,no	1.00015	PGS000713	not_listed
rs10499183,rs1467469	G+G	0.0249312	1.02524	rs10499183	MED23	9439	snp_db	rs1467469	GALNT2	2590	snp_db	yes,no	1.02356	PGS000713	not_listed
rs877825,rs2767033	G+G	0.0246938	1.025	rs877825	ARHGAP19-SLIT1	100533184	snp_db	rs2767033				yes,yes	1.00019	PGS000713	not_listed	0.998071	PGS000713	not_listed
Affx-13925506,rs10876354	G+G	0.0243985	1.0247	rs10876354	KRT79	338785	snp_db					no,yes	1.00021	PGS000713	not_listed	1.00021	PGS000713	not_listed
rs73938267,rs10181296	G+G	0.0241457	1.02444	rs73938267	CTNNA2;LRRTM1	1496;347730	snp_db	rs10181296				no,yes				1.00021	PGS000713	not_listed
rs6076340,rs7705676	G+G	0.0239483	1.02424	rs6076340	ABHD12	26090	snp_db	rs7705676				no,yes				1.00067	PGS000713	not_listed
C_1502	G+G	0.0236827	1.02397	HLA-c*1502	HLA-DRB1	3123	hla_gene_db					no
rs7249793,rs7741604	G+G	0.0236043	1.02389	rs7249793	SIRT2	22933	snp_db	rs7741604	CDKAL1	54901	snp_db	no,yes				1.00004	PGS000713	not_listed
rs6508361,rs2980000	G+G	0.0235299	1.02381	rs6508361	ZNF521	25925	snp_db	rs2980000				yes,yes	1.02214	PGS000036	not_listed	1.00105	PGS000713	not_listed
rs1151580,rs10769165	G+G	0.0234951	1.02377	rs1151580	NID2	22795	snp_db	rs10769165				yes,yes	1.01526	PGS001294	not_listed	0.999893	PGS000713	not_listed
rs908471,rs333947	G+G	0.0234272	1.0237	rs908471	GPR26	2849	snp_db	rs333947	CSF1	1435	snp_db	yes,yes	0.999915	PGS000713	not_listed	1.02263	PGS000713	not_listed
rs16933638,rs757110	G+G	0.0233691	1.02364	rs16933638				rs757110	ABCC8	6833	snp_db	no,yes				1.07037	PGS000805	not_listed
rs10043438,rs6574576	G+G	0.0231281	1.0234	rs10043438	MCTP1	79772	snp_db	rs6574576				yes,yes	1.00157	PGS000713	not_listed	0.999291	PGS000713	not_listed
rs2549860,rs4537652	G+G	0.0231041	1.02337	rs2549860	CMC2	56942	snp_db	rs4537652	ESRRG	2104	snp_db	yes,yes	1.0032	PGS000713	not_listed	1.01562	PGS000036	not_listed
rs17009856,rs2843173	G+G	0.0227868	1.02305	rs17009856	TMTC2	160335	snp_db	rs2843173				no,yes				0.987465	PGS000713	not_listed
rs7825514,rs343092	G+G	0.0226973	1.02296	rs7825514				rs343092	HMGA2;HMGA2-AS1	8091;100129940	snp_db	no,yes				0.959147	PGS001294	not_listed
rs8104030,rs9616940	G+G	0.0226725	1.02293	rs8104030	OR7C1	26664	snp_db	rs9616940	SHANK3	85358	snp_db	yes,no	0.999438	PGS000713	not_listed
rs34452617,rs11691852	G+G	0.0225729	1.02283	rs34452617	MTAP	4507	snp_db	rs11691852	SLC8A1	6546	snp_db	yes,yes	1.03252	PGS000036	not_listed	0.99924	PGS001294	not_listed
rs12160108,rs9522265	G+G	0.0225222	1.02278	rs12160108	RFPL2	10739	snp_db	rs9522265				yes,yes	0.999935	PGS000713	not_listed	0.999936	PGS000713	not_listed
rs4773094,rs1355568	G+G	0.0224942	1.02275	rs4773094	LOC124903211	124903211	snp_db	rs1355568				yes,yes	0.999611	PGS000713	not_listed	1.00005	PGS000713	not_listed
rs79330588,rs2084881	G+G	0.0224921	1.02275	rs79330588				rs2084881	SKAP1	8631	snp_db	yes,no	1.00008	PGS000713	not_listed
rs1036090,rs7860398	G+G	0.0224623	1.02272	rs1036090				rs7860398				no,yes				0.999887	PGS000713	not_listed
DQB1_201	G+G	0.0220828	1.02233	HLA-dqb1*201	HLA-DQB1	3119	hla_gene_db					no
rs10504398,rs9411208	G+G	0.0219532	1.0222	rs10504398	MYBL1	4603	snp_db	rs9411208	NOTCH1;LOC124902310	4851;124902310	snp_db	yes,yes	1.00366	PGS000713	not_listed	0.999864	PGS000713	not_listed
rs2413923,rs2140663	G+G	0.0218407	1.02208	rs2413923	SHC4	399694	snp_db	rs2140663	GRID1	2894	snp_db	yes,yes	1.00192	PGS000020	not_listed	1.00248	PGS000713	not_listed
rs11922527,rs9523379	G+G	0.0218265	1.02207	rs11922527				rs9523379	GPC5	2262	snp_db	,yes				1.00185	PGS000713	not_listed
rs2287,rs61884750	G+G	0.0216263	1.02186	rs2287				rs61884750	MPPED2	744	snp_db	yes,yes	0.999639	PGS000713	not_listed	1.00036	PGS000713	not_listed
rs10829525,rs6664998	G+G	0.0215257	1.02176	rs10829525				rs6664998	OVGP1;LOC124904309	5016;124904309	snp_db	no,no
rs12432645,rs6030613	G+G	0.0215168	1.02175	rs12432645	DCAF5	8816	snp_db	rs6030613	PTPRT	11122	snp_db	yes,no	1.02063	PGS000713	not_listed
rs117729040,rs849140	G+G	0.0213526	1.02158	rs117729040	ARMH4	145407	snp_db	rs849140	JAZF1	221895	snp_db	no,yes				1.00284	PGS000713	not_listed
rs12588021,rs2073204	G+G	0.0212448	1.02147	rs12588021	RGS6	9628	snp_db	rs2073204	COCH;LOC100506071	1690;100506071	snp_db	no,yes				1.02255	PGS000036	not_listed
rs3754131,rs1164624	G+G	0.0208883	1.02111	rs3754131	CDC14A	8556	snp_db	rs1164624	FAM169A	26049	snp_db	yes,yes	0.999963	PGS000713	not_listed	1.00005	PGS000713	not_listed
rs71548190,rs916096	G+G	0.020708	1.02092	rs71548190				rs916096	SNX29;LOC105371085	92017;105371085	snp_db	no,yes				0.999986	PGS000713	not_listed
rs12821106,rs76062808	G+G	0.0206609	1.02088	rs12821106				rs76062808	ZDHHC23	254887	snp_db	yes,no	0.999928	PGS000713	not_listed
rs75215421,rs1470579	G+G	0.0206601	1.02088	rs75215421	CNTN1	1272	snp_db	rs1470579	IGF2BP2	10644	snp_db	no,yes				1.22706	PGS000713	not_listed
rs606032,rs7429135	G+G	0.0205817	1.02079	rs606032	LOC107984041	107984041	snp_db	rs7429135	MAP3K13;LOC124900548	9175;124900548	snp_db	no,yes				0.998639	PGS000713	not_listed
rs17688731,rs73061075	G+G	0.0205354	1.02075	rs17688731	LINC01483	101928122	snp_db	rs73061075	IGF2BP2	10644	snp_db	no,yes				0.999808	PGS000713	not_listed
rs11664784,rs10991837	G+G	0.020404	1.02061	rs11664784	TGIF1	7050	snp_db	rs10991837	AUH	549	snp_db	yes,no	1.00013	PGS000713	not_listed
rs1563102,rs28656938	G+G	0.0201338	1.02034	rs1563102	NPAP1	23742	snp_db	rs28656938	SRP54	6729	snp_db	yes,yes	0.999479	PGS000713	not_listed	1.0194	PGS000713	not_listed
rs34999,rs3815754	G+G	0.020041	1.02024	rs34999	RASGRF2	5924	snp_db	rs3815754	STXBP2	6813	snp_db	no,no
rs943375,rs8078427	G+G	0.0199794	1.02018	rs943375	HIVEP3	59269	snp_db	rs8078427	DNAH9	1770	snp_db	yes,no	0.999238	PGS000713	not_listed
rs10937784,rs56093139	G+G	0.0198953	1.02009	rs10937784	GRPEL1	80273	snp_db	rs56093139	CD109	135228	snp_db	yes,yes	0.998995	PGS000713	not_listed	0.999888	PGS000713	not_listed
rs947099,rs2004507	G+G	0.0197226	1.01992	rs947099				rs2004507	FXYD2;FXYD6-FXYD2	486;100533181	snp_db	yes,yes	0.997481	PGS000713	not_listed	0.996273	PGS000713	not_listed
rs5994329,rs656980	G+G	0.0196048	1.0198	rs5994329	DUSP18;SLC35E4	150290;339665	snp_db	rs656980	FIBP;CCDC85B	9158;11007	snp_db	no,yes				1.00362	PGS000713	not_listed
rs6470466,rs56230484	G+G	0.0195936	1.01979	rs6470466	LOC105375751	105375751	snp_db	rs56230484	NFIC	4782	snp_db	no,yes				0.994653	PGS001294	not_listed
C_304	G+G	0.019532	1.01972	HLA-c*304	HLA-DRB1	3123	hla_gene_db					no
rs62518154,rs4733108	G+G	0.0192754	1.01946	rs62518154	KCNB2	9312	snp_db	rs4733108	NRG1;NRG1-IT1	3084;100856811	snp_db	no,yes				0.999874	PGS000713	not_listed
rs7584930,rs35661052	G+G	0.0191717	1.01936	rs7584930	KANSL3	55683	snp_db	rs35661052	UNC13A	23025	snp_db	no,yes				1.00187	PGS000713	not_listed
rs62508784,rs667511	G+G	0.0190436	1.01923	rs62508784				rs667511	MPPED2	744	snp_db	no,yes				1.0042	PGS000713	not_listed
rs8109613,rs17072302	G+G	0.0190387	1.01922	rs8109613	LOC105372404	105372404	snp_db	rs17072302				yes,yes	1.00009	PGS000713	not_listed	0.998372	PGS000713	not_listed
rs4553767,rs11647349	G+G	0.0189069	1.01909	rs4553767	LOC102725082;LOC107985980	102725082;107985980	snp_db	rs11647349	RBFOX1	54715	snp_db	yes,yes	1.02675	PGS000036	not_listed	1.0046	PGS000713	not_listed
rs145612009,rs6799330	G+G	0.0187072	1.01888	rs145612009	ELN	2006	snp_db	rs6799330	IGF2BP2	10644	snp_db	no,yes				1.00195	PGS000713	not_listed
rs59663173,rs780110	G+G	0.018668	1.01884	rs59663173	MSI2	124540	snp_db	rs780110	IFT172	26160	snp_db	no,yes				1.00049	PGS000713	not_listed
rs58606882,rs8067577	G+G	0.0186647	1.01884	rs58606882				rs8067577	LOC105371750	105371750	snp_db	yes,no	0.99942	PGS000713	not_listed
rs17026396,rs1787663	G+G	0.0186534	1.01883	rs17026396				rs1787663	SCYL1	57410	snp_db	yes,yes	0.995371	PGS000713	not_listed	1.02891	PGS000713	not_listed
rs6088727,rs2599668	G+G	0.0186339	1.01881	rs6088727	EDEM2;MMP24-AS1-EDEM2	55741;111089941	snp_db	rs2599668	ZMAT4	79698	snp_db	yes,yes	1.00079	PGS000713	not_listed	1.00011	PGS000713	not_listed
B_5601	G+G	0.0183131	1.01848	HLA-b*5601	HLA-DRB1	3123	hla_gene_db					no
rs11601235,rs12022722	G+G	0.018223	1.01839	rs11601235				rs12022722	LYPLAL1-AS1	102723886	snp_db	yes,yes	1.0005	PGS000713	not_listed	1	PGS000713	not_listed
rs12669017,rs919740	G+G	0.0182009	1.01837	rs12669017				rs919740	CAMK2A	815	snp_db	yes,yes	0.999347	PGS000713	not_listed	1.00015	PGS000713	not_listed
rs76067179,rs34049087	G+G	0.0181584	1.01832	rs76067179				rs34049087	SLC30A8	169026	snp_db	no,no
rs12670131,rs2117317	G+G	0.0179718	1.01813	rs12670131	ICA1	3382	snp_db	rs2117317	GREB1L;LOC101927521	80000;101927521	snp_db	yes,yes	1.00044	PGS000713	not_listed	1.00132	PGS000713	not_listed
rs1526897,rs74643748	G+G	0.0179215	1.01808	rs1526897	AHCYL2;LOC124900234	23382;124900234	snp_db	rs74643748	TMED2	10959	snp_db	yes,yes	0.999969	PGS000713	not_listed	1.00015	PGS000713	not_listed
rs117649563,rs1635852	G+G	0.0175779	1.01773	rs117649563				rs1635852	JAZF1	221895	snp_db	no,yes				0.988771	PGS001294	not_listed
B_801	G+G	0.0174335	1.01759	HLA-b*801	HLA-DRB1	3123	hla_gene_db					no
rs1020278,rs6480781	G+G	0.0173437	1.01749	rs1020278	CDS1	1040	snp_db	rs6480781	ZNF503	84858	snp_db	no,yes				0.995465	PGS000713	not_listed
rs35269142,rs9323522	G+G	0.0168707	1.01701	rs35269142	ERBB4	2066	snp_db	rs9323522	DCAF5	8816	snp_db	no,yes				1.00019	PGS000713	not_listed
rs118104122,rs1495743	G+G	0.0168648	1.01701	rs118104122				rs1495743				no,yes				0.999335	PGS000713	not_listed
C_1601	G+G	0.0167588	1.0169	HLA-c*1601	HLA-DRB1	3123	hla_gene_db					no
rs79685711,Affx-4636924	G+G	0.0166743	1.01681	rs79685711	LINC02463	105370004	snp_db					no,no
rs12564962,rs11654840	G+G	0.0165501	1.01669	rs12564962				rs11654840				yes,yes	0.999172	PGS000713	not_listed	0.999458	PGS000713	not_listed
rs2076444,rs445272	G+G	0.0159739	1.0161	rs2076444	IFT140;TMEM204	9742;79652	snp_db	rs445272	LOC101927078	101927078	snp_db	yes,yes	1.00125	PGS000713	not_listed	0.999911	PGS000713	not_listed
rs4472170,rs9295460	G+G	0.0158696	1.016	rs4472170				rs9295460				no,yes				1.00049	PGS000713	not_listed
rs2865439,rs2497306	G+G	0.015751	1.01588	rs2865439				rs2497306				no,yes				1.00273	PGS001294	not_listed
rs4852700,rs7095034	G+G	0.0157217	1.01585	rs4852700	ADD2	119	snp_db	rs7095034	RNLS;LOC101929727	55328;101929727	snp_db	yes,yes	1.0001	PGS000713	not_listed	1.00163	PGS000713	not_listed
rs41274068,rs9940128	G+G	0.0155782	1.0157	rs41274068	JMJD1C	221037	snp_db	rs9940128	FTO;LOC124903691	79068;124903691	snp_db	no,yes				1.12569	PGS000036	not_listed
rs4396274,rs10417473	G+G	0.0152739	1.01539	rs4396274				rs10417473				yes,yes	1.00028	PGS000713	not_listed	1.0001	PGS000713	not_listed
rs9362210,rs7108243	G+G	0.0149177	1.01503	rs9362210				rs7108243	LDLRAD3	143458	snp_db	yes,yes	1.00114	PGS000713	not_listed	0.999552	PGS000713	not_listed
rs1042725,rs62051540	G+G	0.0147124	1.01482	rs1042725	HMGA2	8091	snp_db	rs62051540	ITGAD	3681	snp_db	yes,no	1.09064	PGS000713	not_listed
DPB1_2301	G+G	0.0137037	1.0138	HLA-dpb1*2301	HLA-DRB1;HLA-B	3123;3106	hla_gene_db					no
rs180273,rs13263910	G+G	0.013295	1.01338	rs180273	GNGT1	2792	snp_db	rs13263910	GPAT4	137964	snp_db	yes,yes	0.999844	PGS000713	not_listed	1.00087	PGS000713	not_listed
rs787182,rs10849297	G+G	0.0132683	1.01336	rs787182	GTDC1	79712	snp_db	rs10849297	ANO2	57101	snp_db	no,yes				1.00888	PGS001294	not_listed
rs60144672,rs4839485	G+G	0.0131986	1.01329	rs60144672	MYT1L	23040	snp_db	rs4839485				yes,yes	1.00039	PGS000713	not_listed	0.999547	PGS000713	not_listed
rs7582246,rs2913341	G+G	0.0128481	1.01293	rs7582246				rs2913341	LOC101929200	101929200	snp_db	no,yes				1.00247	PGS000713	not_listed
rs1051640,rs10830963	G+G	0.0126592	1.01274	rs1051640	ABCC3	8714	snp_db	rs10830963	MTNR1B	4544	snp_db	yes,yes	1.00014	PGS000713	not_listed	1.26932	PGS000713	not_listed
rs12328574,rs6867897	G+G	0.0125623	1.01264	rs12328574	BABAM2;LOC100505736	9577;100505736	snp_db	rs6867897	LINC02241	105374676	snp_db	yes,yes	0.996485	PGS000713	not_listed	1.0001	PGS000713	not_listed
rs13139611,rs738324	G+G	0.0125307	1.01261	rs13139611	SORBS2	8470	snp_db	rs738324	KIAA1671	85379	snp_db	yes,yes	0.998408	PGS000713	not_listed	1.00037	PGS000713	not_listed
rs10025535,rs2570725	G+G	0.0125257	1.0126	rs10025535				rs2570725				yes,yes	0.999957	PGS000713	not_listed	0.999942	PGS000713	not_listed
rs80103808,rs1250590	G+G	0.0123793	1.01246	rs80103808				rs1250590	ZMIZ1	57178	snp_db	no,yes				1.00213	PGS000713	not_listed
rs283944,rs1856268	G+G	0.0120415	1.01211	rs283944	TBC1D5	9779	snp_db	rs1856268	EPM2A	7957	snp_db	yes,yes	0.999543	PGS000713	not_listed	0.999028	PGS000713	not_listed
rs7575353,rs11766135	G+G	0.0120061	1.01208	rs7575353				rs11766135				no,yes				0.999922	PGS000713	not_listed
rs4906673,rs8129207	G+G	0.0118589	1.01193	rs4906673	LOC105370740;LINC02248	105370740;107984780	snp_db	rs8129207				no,yes				0.998931	PGS000713	not_listed
rs2276326,rs825939	G+G	0.0117644	1.01183	rs2276326	GAR1;LOC124900758	54433;124900758	snp_db	rs825939				no,yes				1.0016	PGS000713	not_listed
rs441751,rs7798938	G+G	0.0106616	1.01072	rs441751	CD70	970	snp_db	rs7798938	BBS9	27241	snp_db	no,yes				1.00117	PGS000713	not_listed
rs9368222,rs75491070	G+G	0.010609	1.01067	rs9368222	CDKAL1	54901	snp_db	rs75491070				yes,no	1.13006	PGS000713	not_listed
rs17697619,rs75933965	G+G	0.0105268	1.01058	rs17697619	LINC02906;LOC105375644	389676;105375644	snp_db	rs75933965	TCF7L2	6934	snp_db	yes,no	0.999872	PGS000713	not_listed
rs10961346,rs1129649	G+G	0.0104555	1.01051	rs10961346				rs1129649	GNB3;P3H3	2784;10536	snp_db	yes,yes	1.00295	PGS000713	not_listed	1.02259	PGS001294	not_listed
rs13240006,rs9356744	G+G	0.00969201	1.00974	rs13240006	AMPH	273	snp_db	rs9356744	CDKAL1	54901	snp_db	no,yes				1.05795	PGS000713	not_listed
rs12889183,rs1347739	G+G	0.0091674	1.00921	rs12889183	NRXN3	9369	snp_db	rs1347739				no,yes				1.00118	PGS000713	not_listed
rs4778075,rs75831216	G+G	0.00908735	1.00913	rs4778075	RGMA	56963	snp_db	rs75831216	AJAP1	55966	snp_db	yes,no	1.00721	PGS000713	not_listed
rs2577000,rs11606985	G+G	0.00899425	1.00903	rs2577000	NR2F2-AS1;LOC112268156	644192;112268156	snp_db	rs11606985	KCNQ1	3784	snp_db	no,yes				0.999619	PGS000713	not_listed
rs11405173,rs9348515	G+G	0.00895571	1.009	rs11405173				rs9348515				yes,yes	0.986985	PGS000713	not_listed	1	PGS000713	not_listed
rs456324,rs7903146	G+G	0.00887815	1.00892	rs456324	SEMA6A	57556	snp_db	rs7903146	TCF7L2	6934	snp_db	yes,yes	0.99808	PGS000713	not_listed	2.34654	PGS000713	not_listed
rs112094133,rs2289629	G+G	0.00874608	1.00878	rs112094133				rs2289629	SSH2	85464	snp_db	no,yes				1.01333	PGS001294	not_listed
rs11558471,rs34997678	G+G	0.00813212	1.00817	rs11558471	SLC30A8;LOC105375716	169026;105375716	snp_db	rs34997678	LOC105378126	105378126	snp_db	yes,yes	0.986183	PGS000713	not_listed	0.998987	PGS000713	not_listed
rs117243919,rs75933965	G+G	0.00770352	1.00773	rs117243919	LINC02604	644794	snp_db	rs75933965	TCF7L2	6934	snp_db	no,no
rs2280737,rs73023784	G+G	0.00748995	1.00752	rs2280737	EIF2B4;GTF3C2-AS2	8890;105374363	snp_db	rs73023784	GRM7	2917	snp_db	yes,no	1.00079	PGS001294	not_listed
rs75285390,rs1250590	G+G	0.00739749	1.00742	rs75285390				rs1250590	ZMIZ1	57178	snp_db	yes,yes	1.07401	PGS000036	not_listed	1.00213	PGS000713	not_listed
rs1854736,rs1042725	G+G	0.00739315	1.00742	rs1854736	GPC5	2262	snp_db	rs1042725	HMGA2	8091	snp_db	no,yes				1.09064	PGS000713	not_listed
rs5010611,rs2977254	G+G	0.00738772	1.00742	rs5010611	SGCG	6445	snp_db	rs2977254	LINC02783	400743	snp_db	yes,yes	0.999441	PGS000713	not_listed	0.999951	PGS000713	not_listed
rs4720737,rs1250590	G+G	0.00717847	1.0072	rs4720737	COL28A1	340267	snp_db	rs1250590	ZMIZ1	57178	snp_db	no,yes				1.00213	PGS000713	not_listed
rs4655461,rs7338682	G+G	0.00714544	1.00717	rs4655461	RPS6KC1	26750	snp_db	rs7338682	LOC105370324	105370324	snp_db	no,yes				0.999655	PGS000713	not_listed
rs11216995,rs4946811	G+G	0.00710989	1.00714	rs11216995				rs4946811	BEND3	57673	snp_db	yes,yes	0.999138	PGS000713	not_listed	1.00066	PGS000713	not_listed
rs17854357,rs5994329	G+G	0.00710739	1.00713	rs17854357	SNX32;LOC124902693	254122;124902693	snp_db	rs5994329	DUSP18;SLC35E4	150290;339665	snp_db	yes,no	1.00008	PGS000713	not_listed
rs12038216,rs1952596	G+G	0.00707311	1.0071	rs12038216				rs1952596	NPAS3	64067	snp_db	yes,yes	1.00131	PGS000713	not_listed	0.985408	PGS000036	not_listed
rs72999714,rs12618677	G+G	0.00702941	1.00705	rs72999714	UTRN	7402	snp_db	rs12618677	COBLL1	22837	snp_db	no,yes				0.985411	PGS000713	not_listed
rs1854923,rs11187065	G+G	0.0059872	1.00601	rs1854923				rs11187065	IDE	3416	snp_db	yes,yes	1.0006	PGS000713	not_listed	1.00015	PGS000713	not_listed
rs55824518,rs2638500	G+G	0.00550446	1.00552	rs55824518	SDK2	54549	snp_db	rs2638500	KRT79	338785	snp_db	yes,yes	1.00353	PGS000713	not_listed	0.999787	PGS000713	not_listed
rs7207110,rs6867983	G+G	0.00519887	1.00521	rs7207110	LOC105371512	105371512	snp_db	rs6867983	C5orf67	101928448	snp_db	no,yes				0.993213	PGS000713	not_listed
rs6993,rs10830956	G+G	0.00514687	1.00516	rs6993	GOT2	2806	snp_db	rs10830956				no,yes				1.0003	PGS000713	not_listed
B_4901	G+G	0.00497143	1.00498	HLA-b*4901	HLA-B	3106	hla_gene_db					no
rs4355165,rs2925979	G+G	0.00479885	1.00481	rs4355165				rs2925979	CMIP	80790	snp_db	yes,yes	0.99936	PGS000713	not_listed	1.06663	PGS000036	not_listed
rs62230778,rs12243326	G+G	0.00457118	1.00458	rs62230778	LOC107986059	107986059	snp_db	rs12243326	TCF7L2	6934	snp_db	yes,yes	1.00064	PGS000713	not_listed	1.00503	PGS000713	not_listed
rs117505260,rs17072302	G+G	0.00454472	1.00456	rs117505260	MCF2L	23263	snp_db	rs17072302				no,yes				0.998372	PGS000713	not_listed
DRB4_103	G+G	0.00320431	1.00321	HLA-drb4*103	HLA-DRB1;HLA-B	3123;3106	hla_gene_db					no
B_1501	G+G	0.00317465	1.00318	HLA-b*1501	HLA-DRB1	3123	hla_gene_db					no
rs6826063,rs495828	G+G	0.00310328	1.00311	rs6826063	STX18-AS1;LOC124900165	100507266;124900165	snp_db	rs495828	ABO	28	gene_db	yes,yes	0.999726	PGS000713	not_listed	0.988748	PGS000713	not_listed
rs76563346,rs10257710	G+G	0.00309755	1.0031	rs76563346				rs10257710				no,yes				0.997901	PGS000713	not_listed
rs2236200,rs4753426	G+G	0.00284399	1.00285	rs2236200	RBBP8NL	140893	snp_db	rs4753426	MTNR1B;LOC124902733	4544;124902733	snp_db	yes,yes	1.00015	PGS000713	not_listed	1.00165	PGS001294	not_listed
rs17033208,rs849140	G+G	0.00234987	1.00235	rs17033208	LOC101927661;LINC01828	101927661;102800447	snp_db	rs849140	JAZF1	221895	snp_db	yes,yes	1.02153	PGS000036	not_listed	1.00284	PGS000713	not_listed
rs3784590,rs6770420	G+G	0.00221708	1.00222	rs3784590	TRPM1;LOC105370752	4308;105370752	snp_db	rs6770420				no,yes				0.995544	PGS001294	not_listed
rs4391154,rs13248746	G+G	0.00221305	1.00222	rs4391154				rs13248746	FAM167A	83648	snp_db	no,yes				0.999976	PGS000713	not_listed
DPB1_201	G+G	0.00182284	1.00182	HLA-dpb1*201	HLA-DRB1;HLA-B	3123;3106	hla_gene_db					no
rs28411742,rs75334198	G+G	0.00175176	1.00175	rs28411742				rs75334198	ERC2;LOC105377100	26059;105377100	snp_db	yes,no	1.0146	PGS000713	not_listed
rs9284431,rs1151580	G+G	0.00146306	1.00146	rs9284431	NLRP4	147945	snp_db	rs1151580	NID2	22795	snp_db	yes,yes	1.00027	PGS000713	not_listed	1.01526	PGS001294	not_listed
B_5501	G+G	0.00145228	1.00145	HLA-b*5501	HLA-B	3106	hla_gene_db					no
rs1358425,rs2074311	G+G	0.00110209	1.0011	rs1358425				rs2074311	ABCC8	6833	snp_db	yes,yes	0.999913	PGS000713	not_listed	0.999985	PGS000713	not_listed
rs9465871,rs76949763	G+G	0.000972365	1.00097	rs9465871	CDKAL1	54901	snp_db	rs76949763	LOC107985962	107985962	snp_db	yes,no	1.03263	PGS000713	not_listed
A_301	G+G	0.000887484	1.00089									no
rs12985777,rs9368222	G+G	0.000866721	1.00087	rs12985777	OAZ1;LOC105372240	4946;105372240	snp_db	rs9368222	CDKAL1	54901	snp_db	yes,yes	1.0007	PGS000713	not_listed	1.13006	PGS000713	not_listed
DQB1_604	G+G	0.000738148	1.00074	HLA-dqb1*604	HLA-DRB1	3123	hla_gene_db					no
DRB1_1104	G+G	0.000353179	1.00035	HLA-drb1*1104	HLA-DRB1	3123	hla_gene_db					no
rs9523379,rs11922527	G+G	0.00034258	1.00034	rs9523379	GPC5	2262	snp_db	rs11922527				yes,no	1.00185	PGS000713	not_listed
rs2570725,rs10025535	G+G	0.000197377	1.0002	rs2570725				rs10025535				yes,yes	0.999942	PGS000713	not_listed	0.999957	PGS000713	not_listed
rs6030613,rs12432645	G+G	9.31e-05	1.00009	rs6030613	PTPRT	11122	snp_db	rs12432645	DCAF5	8816	snp_db	no,yes				1.02063	PGS000713	not_listed
rs7231832,rs10758869	G+G	8.13e-05	1.00008	rs7231832	KCTD1	284252	snp_db	rs10758869				no,yes				0.998925	PGS000713	not_listed
rs3918445,rs17321288	G+G	3.69e-06	1	rs3918445				rs17321288	GALNTL6	442117	snp_db	yes,no	0.998679	PGS000713	not_listed
rs58002961,rs7558470	G+G	3.33e-06	1	rs58002961	PLCE1	51196	snp_db	rs7558470	NBAS	51594	snp_db	yes,yes(BMI)				1.02222	PGS000713	not_listed
rs75491070,rs9368222	G+G	2.05e-06	1	rs75491070				rs9368222	CDKAL1	54901	snp_db	no,yes				1.13006	PGS000713	not_listed
rs56093139,rs10937784	G+G	1.38e-06	1	rs56093139	CD109	135228	snp_db	rs10937784	GRPEL1	80273	snp_db	yes,yes	0.999888	PGS000713	not_listed	0.998995	PGS000713	not_listed
rs3815754,rs34999	G+G	1.15e-06	1	rs3815754	STXBP2	6813	snp_db	rs34999	RASGRF2	5924	snp_db	no,no
rs36041750,rs1914950	G+G	1.5e-07	1	rs36041750	NUP43	348995	snp_db	rs1914950	LOC105373899	105373899	snp_db	no,yes				1.0001	PGS000713	not_listed
rs2280405,rs11124328	G+G	-2.98e-08	1	rs2280405	TRAIP;CAMKV	10293;79012	snp_db	rs11124328	LOC105374455	105374455	snp_db	yes,no	1.00013	PGS000713	not_listed
rs3020384,rs12691592	G+G	-2.3e-07	1	rs3020384	ESR1	2099	snp_db	rs12691592	LRP1B	53353	snp_db	no,yes				0.999655	PGS000713	not_listed
rs75981964,rs459193	G+G	-2.39e-07	1	rs75981964				rs459193	C5orf67	101928448	snp_db	no,yes				1.199	PGS000713	not_listed
rs11135767,rs2300573	G+G	-2e-06	0.999998	rs11135767	LOC107986930	107986930	snp_db	rs2300573				yes,yes	0.997629	PGS000713	not_listed	1.00044	PGS000713	not_listed
rs728847,rs7947954	G+G	-2e-06	0.999998	rs728847	ARAP1;ARAP1-AS2	116985;100506020	snp_db	rs7947954				yes,yes	1.00035	PGS000713	not_listed	0.999971	PGS000713	not_listed
rs7255321,rs12967310	G+G	-5.04e-05	0.99995	rs7255321	LOC107985336	107985336	elink	rs12967310				no,no
rs4809370,rs6038672	G+G	-5.85e-05	0.999942	rs4809370				rs6038672				yes,yes	0.946817	PGS000713	not_listed	1.00057	PGS000713	not_listed
DQA1_401	G+G	-7.2e-05	0.999928	HLA-dqa1*401	HLA-DRB1;HLA-B;HLA-A	3123;3106;3105	hla_gene_db					no
rs28372939,rs13043637	G+G	-7.44e-05	0.999926	rs28372939	THAP7;THAP7-AS1	80764;439931	snp_db	rs13043637				yes,yes	0.998355	PGS000713	not_listed	0.997018	PGS000713	not_listed
rs6027884,rs61833779	G+G	-0.000162959	0.999837	rs6027884				rs61833779	RPS6KC1	26750	snp_db	no,no
rs7204496,rs10940948	G+G	-0.000178789	0.999821	rs7204496	RBL2	5934	snp_db	rs10940948				yes,no	0.993442	PGS001294	not_listed
rs9896850,rs7710225	G+G	-0.00028709	0.999713	rs9896850	CEP131	22994	snp_db	rs7710225	IQGAP2	10788	snp_db	yes,yes	0.999686	PGS000713	not_listed	1.00003	PGS000713	not_listed
rs118182968,rs7747752	G+G	-0.000657083	0.999343	rs118182968	LOC102724968	102724968	snp_db	rs7747752	CDKAL1	54901	snp_db	no,yes				1.00106	PGS000713	not_listed
B_2705	G+G	-0.000659518	0.999341	HLA-b*2705	HLA-B	3106	hla_gene_db					no
rs28459353,rs6459922	G+G	-0.000746891	0.999253	rs28459353	SLCO3A1	28232	snp_db	rs6459922	VIPR2	7434	snp_db	yes,yes	0.998602	PGS000713	not_listed	0.99764	PGS000713	not_listed
rs7696617,rs1260326	G+G	-0.000792477	0.999208	rs7696617				rs1260326	GCKR	2646	snp_db	yes,yes	1.00023	PGS000713	not_listed	1.06609	PGS000805	not_listed
rs970952,rs2383208	G+G	-0.000920297	0.99908	rs970952				rs2383208	CDKN2A;GCK;CDKN2B;IGF2BP2;MTNR1B	1029;2645;1030;10644;4544	gene_db	no,yes				0.959475	PGS001294	not_listed
rs75472718,rs7081062	G+G	-0.000941396	0.999059	rs75472718	CNBD2	140894	snp_db	rs7081062	TCF7L2	6934	snp_db	no,yes				0.999463	PGS000713	not_listed
DRB1_806	G+G	-0.00124554	0.998755									no
B_4405	G+G	-0.00167619	0.998325	HLA-b*4405	HLA-B	3106	hla_gene_db					no
rs2202680,rs695238	G+G	-0.00169778	0.998304	rs2202680				rs695238	TRAIP	10293	snp_db	yes,yes	0.999052	PGS000713	not_listed	1.00056	PGS000713	not_listed
rs7394747,rs7177055	G+G	-0.00240497	0.997598	rs7394747	BRSK2	9024	snp_db	rs7177055				yes,yes	0.998925	PGS000713	not_listed	1.14846	PGS000713	not_listed
rs12325192,rs8192675	G+G	-0.00318435	0.996821	rs12325192	LOC102723323	102723323	snp_db	rs8192675	SLC2A2	6514	snp_db	yes,yes	1.00024	PGS000713	not_listed	1.05866	PGS000805	not_listed
rs7949966,rs2943634	G+G	-0.00351899	0.996487	rs7949966	GRAMD1B	57476	snp_db	rs2943634	RPL23AP28	100271457	gene_db	no,yes				1.00425	PGS000713	not_listed
DPB1_402	G+G	-0.00359872	0.996408	HLA-dpb1*402	HLA-DRB1;HLA-B	3123;3106	hla_gene_db					no
rs10251112,rs10172481	G+G	-0.003715	0.996292	rs10251112	UBE3C	9690	snp_db	rs10172481				yes,yes	0.964018	PGS001294	not_listed	1.00048	PGS000713	not_listed
DRB1_1501	G+G	-0.00430258	0.995707	HLA-drb1*1501	HLA-DRB1;HLA-DQB1	3123;3119	hla_gene_db					no
DQB1_402	G+G	-0.00466025	0.995351	HLA-dqb1*402	HLA-DRB1	3123	hla_gene_db					no
rs11725146,rs12964099	G+G	-0.0046794	0.995332	rs11725146				rs12964099				yes,yes	0.999696	PGS000713	not_listed	0.999679	PGS000713	not_listed
rs2943659,rs7978635	G+G	-0.00469943	0.995312	rs2943659				rs7978635	TMEM132D	121256	snp_db	yes,yes	1.04602	PGS001294	not_listed	1.00001	PGS000713	not_listed
rs12832601,rs2467542	G+G	-0.00575457	0.994262	rs12832601	LINC02441	105370070	snp_db	rs2467542	TEX15	56154	snp_db	no,yes				1.00641	PGS000713	not_listed
rs78922433,rs7020996	G+G	-0.00581195	0.994205	rs78922433	NADK2	133686	snp_db	rs7020996				no,no
rs149945568,rs703974	G+G	-0.00622625	0.993793	rs149945568	ZHX3	23051	snp_db	rs703974	ZMIZ1	57178	snp_db	no,yes				0.995545	PGS000713	not_listed
rs2943641,rs72974369	G+G	-0.00696525	0.993059	rs2943641	IRS1	3667	gene_db	rs72974369				yes,no	1.01331	PGS000713	not_listed
rs77229530,rs11558471	G+G	-0.00773279	0.992297	rs77229530	TIMM21;FBXO15	29090;201456	snp_db	rs11558471	SLC30A8;LOC105375716	169026;105375716	snp_db	no,yes				0.986183	PGS000713	not_listed
rs6496877,rs519449	G+G	-0.00781918	0.992211	rs6496877	SLCO3A1	28232	snp_db	rs519449	LINC02774	339529	snp_db	no,yes				1.0007	PGS000713	not_listed
rs73023045,rs11168351	G+G	-0.00792042	0.992111	rs73023045	SIK3	23387	snp_db	rs11168351				yes,	0.998608	PGS000713	not_listed
rs41282224,rs4918788	G+G	-0.00924226	0.9908	rs41282224	MASTL	84930	snp_db	rs4918788	TCF7L2	6934	snp_db	no,yes				0.995425	PGS000713	not_listed
rs866884,rs28545045	G+G	-0.00947504	0.99057	rs866884				rs28545045	DLGAP1	9229	snp_db	yes,yes	1.00033	PGS000713	not_listed	1.00071	PGS000713	not_listed
rs6508467,rs868299	G+G	-0.00958424	0.990462	rs6508467	CHST9	83539	snp_db	rs868299	LOC105370906	105370906	snp_db	yes,yes	0.999628	PGS000713	not_listed	0.998881	PGS000713	not_listed
rs77626707,rs2058908	G+G	-0.00961133	0.990435	rs77626707				rs2058908	FTO	79068	snp_db	no,yes				0.919155	PGS000036	not_listed
rs2233070,rs720390	G+G	-0.0100095	0.99004	rs2233070	MAGEL2	54551	snp_db	rs720390				no,yes				0.998415	PGS000713	not_listed
rs4841171,rs11708067	G+G	-0.0100533	0.989997	rs4841171				rs11708067	ADCY5	111	snp_db	no,yes				1.09472	PGS000036	not_listed
C_501	G+G	-0.0104067	0.989647	HLA-c*501	HLA-DRB1	3123	hla_gene_db					no
rs6792486,rs163168	G+G	-0.0106648	0.989392	rs6792486	CFAP20DC-DT	105377110	snp_db	rs163168	KCNQ1	3784	snp_db	no,yes				1.00023	PGS000713	not_listed
rs8013368,rs3746427	G+G	-0.0106976	0.989359	rs8013368				rs3746427	EDEM2;MMP24-AS1-EDEM2	55741;111089941	snp_db	yes,yes	1.00034	PGS000713	not_listed	1.00058	PGS000713	not_listed
DPB1_1001	G+G	-0.0107482	0.989309	HLA-dpb1*1001	HLA-DRB1;HLA-B	3123;3106	hla_gene_db					no
rs79711292,rs13116518	G+G	-0.010895	0.989164	rs79711292	AKAP6	9472	snp_db	rs13116518	GABRB1	2560	snp_db	no,yes				1.00004	PGS000713	not_listed
rs8029801,rs62189037	G+G	-0.0111543	0.988908	rs8029801				rs62189037				yes,yes	1.00008	PGS000713	not_listed	0.998136	PGS000713	not_listed
C_704	G+G	-0.0111732	0.988889	HLA-c*704	HLA-DRB1	3123	hla_gene_db					no
rs6892346,rs12727530	G+G	-0.0111962	0.988866	rs6892346				rs12727530				yes,no	0.999998	PGS000713	not_listed
rs6415328,rs9405847	G+G	-0.0113723	0.988692	rs6415328	LOC105375416	105375416	snp_db	rs9405847	FARS2	10667	snp_db	yes,yes	0.98604	PGS000713	not_listed	0.999274	PGS000713	not_listed
rs7923313,rs3815605	G+G	-0.0117475	0.988321	rs7923313				rs3815605	LOC105369167	105369167	snp_db	no,yes				1.00286	PGS000713	not_listed
rs1668855,rs11655981	G+G	-0.0119869	0.988085	rs1668855	LINC01894	105372030	snp_db	rs11655981	LINC01979	101928766	snp_db	yes,yes	1.00664	PGS000713	not_listed	0.999784	PGS000713	not_listed
Affx-52331397,rs11558471	G+G	-0.0121196	0.987954	rs11558471	SLC30A8;LOC105375716	169026;105375716	snp_db					no,yes	0.986183	PGS000713	not_listed	0.986183	PGS000713	not_listed
rs73237661,rs233449	G+G	-0.01227	0.987805	rs73237661				rs233449	KCNQ1	3784	snp_db	no,yes				0.995616	PGS000713	not_listed
DRB1_403	G+G	-0.0126081	0.987471									no
rs4726163,rs4611947	G+G	-0.0126131	0.987466	rs4726163				rs4611947				yes,yes	1.00013	PGS000713	not_listed	0.978414	PGS000713	not_listed
rs61739693,rs2488071	G+G	-0.0129718	0.987112	rs61739693	OR10R2;LOC107985213	343406;107985213	snp_db	rs2488071				no,yes				0.99941	PGS000713	not_listed
rs10748314,rs5752477	G+G	-0.0133684	0.986721	rs10748314				rs5752477				yes,yes	1.00016	PGS000713	not_listed	1.02531	PGS000713	not_listed
rs10276148,rs4950908	G+G	-0.0134987	0.986592	rs10276148				rs4950908	PPFIA4	8497	snp_db	yes,yes	0.999333	PGS000713	not_listed	0.999973	PGS000713	not_listed
rs2414667,rs55684140	G+G	-0.0137843	0.98631	rs2414667				rs55684140				yes,yes	0.998301	PGS000713	not_listed	0.997372	PGS000713	not_listed
rs4738919,rs6462708	G+G	-0.013866	0.98623	rs4738919				rs6462708				yes,yes	0.999965	PGS000713	not_listed	0.999317	PGS000713	not_listed
rs1318013,rs7006721	G+G	-0.0139791	0.986118	rs1318013				rs7006721	SAMD12;LOC105375724	401474;105375724	snp_db	no,no
rs734524,rs10509970	G+G	-0.014036	0.986062	rs734524	GRM8	2918	snp_db	rs10509970	TCF7L2	6934	snp_db	yes,yes	0.998591	PGS000713	not_listed	0.998726	PGS000713	not_listed
rs12438019,rs6984184	G+G	-0.0143097	0.985792	rs12438019	AP3S2;ARPIN-AP3S2;LOC124903552	10239;100526783;124903552	snp_db	rs6984184	LOC105375760	105375760	snp_db	yes,yes	1.00128	PGS000713	not_listed	0.999412	PGS000713	not_listed
rs6492882,rs10947826	G+G	-0.0144363	0.985667	rs6492882	LOC105370777	105370777	snp_db	rs10947826	HIVEP1	3096	snp_db	no,yes				1.00009	PGS000713	not_listed
rs4941700,rs34068146	G+G	-0.0144575	0.985646	rs4941700	LINC00423	100874167	snp_db	rs34068146	LOC105375519	105375519	snp_db	yes,yes	0.995705	PGS000713	not_listed	1.00135	PGS000713	not_listed
rs17343497,rs2244337	G+G	-0.0146072	0.985499	rs17343497	LINC01085	152742	snp_db	rs2244337	TLE1	7088	snp_db	yes,yes	1.00172	PGS000713	not_listed	1.0476	PGS000036	not_listed
DRB1_1103	G+G	-0.0146106	0.985496									no
rs72762564,rs1359790	G+G	-0.0149932	0.985119	rs72762564	ZBTB43	23099	snp_db	rs1359790	LOC105370275	105370275	snp_db	no,yes				0.969979	PGS001294	not_listed
rs55687548,rs10965243	G+G	-0.0150651	0.985048	rs55687548				rs10965243				no,no
rs2659620,rs7164783	G+G	-0.0150685	0.985045	rs2659620	OPCML	4978	snp_db	rs7164783	BUB1B;BUB1B-PAK6;LOC107984763	701;106821730;107984763	snp_db	no,yes				1.00083	PGS000713	not_listed
A_1101	G+G	-0.0151899	0.984925	HLA-a*1101	HLA-B;HLA-A	3106;3105	hla_gene_db					no
rs11134752,rs62092651	G+G	-0.0153364	0.984781	rs11134752	LOC105377727	105377727	snp_db	rs62092651	ATP8B1;LOC124904310	5205;124904310	snp_db	no,no
B_702	G+G	-0.0154739	0.984645	HLA-b*702	HLA-DRB1	3123	hla_gene_db					no
rs35454701,rs34388354	G+G	-0.0154974	0.984622	rs35454701	AMBN	258	snp_db	rs34388354	PRKAG2	51422	snp_db	yes,no	0.999481	PGS000713	not_listed
A_6801	G+G	-0.0156124	0.984509	HLA-a*6801	HLA-A	3105	hla_gene_db					no
Affx-35293955,rs4901900	G+G	-0.0158142	0.98431	rs4901900								no,yes	1	PGS000713	not_listed	1	PGS000713	not_listed
rs117786647,rs849141	G+G	-0.0159518	0.984175	rs117786647				rs849141	JAZF1	221895	snp_db	no,no
rs4576250,rs4643800	G+G	-0.0160364	0.984092	rs4576250	CAP2	10486	snp_db	rs4643800	LOC107986260	107986260	snp_db	yes,yes	1.00058	PGS000713	not_listed	0.997611	PGS000713	not_listed
rs77167866,rs7917983	G+G	-0.0160828	0.984046	rs77167866	ANKS1B	56899	snp_db	rs7917983	TCF7L2	6934	snp_db	no,yes				1	PGS000713	not_listed
rs11124328,rs2280405	G+G	-0.0162603	0.983871	rs11124328	LOC105374455	105374455	snp_db	rs2280405	TRAIP;CAMKV	10293;79012	snp_db	no,yes				1.00013	PGS000713	not_listed
rs1898634,rs10086260	G+G	-0.0163526	0.98378	rs1898634				rs10086260				yes,no	0.999801	PGS000713	not_listed
rs7117593,rs12324146	G+G	-0.0164806	0.983654	rs7117593	LOC124902629	124902629	snp_db	rs12324146	SNRPN;SNHG14;LOC124903612	6638;104472715;124903612	snp_db	yes,yes	0.999808	PGS000713	not_listed	1.00304	PGS000713	not_listed
rs7457636,rs6890378	G+G	-0.0165012	0.983634	rs7457636	ST7;ST7-AS2	7982;93654	snp_db	rs6890378				yes,yes	1.00055	PGS000713	not_listed	1.0203	PGS000036	not_listed
rs4526432,rs36075163	G+G	-0.0165219	0.983614	rs4526432				rs36075163	ACSF3	197322	snp_db	no,yes				0.999776	PGS000713	not_listed
rs11111162,rs6102059	G+G	-0.0165573	0.983579	rs11111162	NUP37	79023	snp_db	rs6102059	LOC102724968	102724968	snp_db	yes,yes	0.996567	PGS000713	not_listed	1.00137	PGS000713	not_listed
rs10953073,rs4316900	G+G	-0.0165769	0.98356	rs10953073	CDK6-AS1	101927497	snp_db	rs4316900	DPYSL5	56896	snp_db	no,yes				1.0005	PGS000713	not_listed
rs11223437,rs11103223	G+G	-0.0166681	0.98347	rs11223437	OPCML	4978	snp_db	rs11103223				no,no
rs4325575,rs1788758	G+G	-0.0167328	0.983406	rs4325575	MAF	4094	snp_db	rs1788758	ANKRD29	147463	snp_db	yes,yes	1.00022	PGS000713	not_listed	0.999731	PGS000713	not_listed
rs6433656,rs11196148	G+G	-0.0168751	0.983266	rs6433656	ARL5A	26225	snp_db	rs11196148	LINC02935	107984158	snp_db	no,yes				1.00073	PGS000713	not_listed
rs2292993,rs586551	G+G	-0.0170724	0.983073	rs2292993	COL16A1	1307	snp_db	rs586551	PNPLA6	10908	snp_db	yes,no	1.00073	PGS000713	not_listed
rs75313090,rs41302867	G+G	-0.0171486	0.982998	rs75313090				rs41302867	RREB1	6239	snp_db	no,yes				0.983486	PGS001294	not_listed
rs17098106,rs10906115	G+G	-0.0173079	0.982841	rs17098106	PRKCH	5583	snp_db	rs10906115	SPRY2;CAMK1D;CDC123	10253;57118;8872	gene_db	yes,yes	0.999329	PGS000713	not_listed	0.996993	PGS000713	not_listed
rs2300573,rs11135767	G+G	-0.0173278	0.982821	rs2300573				rs11135767	LOC107986930	107986930	snp_db	yes,yes	1.00044	PGS000713	not_listed	0.997629	PGS000713	not_listed
rs7557171,rs156697	G+G	-0.0175349	0.982618	rs7557171	AGAP1	116987	snp_db	rs156697	GSTO2	119391	snp_db	yes,yes	1.03122	PGS000713	not_listed	1.00017	PGS000713	not_listed
B_4002	G+G	-0.0176811	0.982474	HLA-b*4002	HLA-DRB1	3123	hla_gene_db					no
rs7947954,rs728847	G+G	-0.0178098	0.982348	rs7947954				rs728847	ARAP1;ARAP1-AS2	116985;100506020	snp_db	yes,yes	0.999971	PGS000713	not_listed	1.00035	PGS000713	not_listed
rs77176250,rs12996836	G+G	-0.0178195	0.982338	rs77176250	ARMC8;NME9	25852;347736	snp_db	rs12996836	PDE1A	5136	snp_db	no,yes				1.00004	PGS000713	not_listed
rs116421571,rs1260326	G+G	-0.0178835	0.982275	rs116421571	CDH12	1010	snp_db	rs1260326	GCKR	2646	snp_db	no,yes				1.06609	PGS000805	not_listed
rs7918258,rs1111875	G+G	-0.0179522	0.982208	rs7918258	CELF2-AS1	414196	snp_db	rs1111875	CXCL12;HHEX	6387;3087	gene_db	yes,yes	1.00079	PGS000713	not_listed	1.09636	PGS000805	not_listed
rs74667596,rs4918788	G+G	-0.0180598	0.982102	rs74667596	CPEB2-DT	441009	snp_db	rs4918788	TCF7L2	6934	snp_db	no,yes				0.995425	PGS000713	not_listed
rs12135881,rs7621352	G+G	-0.0182348	0.98193	rs12135881	AJAP1	55966	snp_db	rs7621352	RBM6	10180	snp_db	no,yes				0.991606	PGS000713	not_listed
rs73080016,rs6539595	G+G	-0.0182419	0.981924	rs73080016				rs6539595				no,yes				1.00015	PGS000713	not_listed
rs2410545,rs867605	G+G	-0.0183771	0.981791	rs2410545	NAT1	9	snp_db	rs867605				no,yes				1.00007	PGS000713	not_listed
rs7710225,rs9896850	G+G	-0.0185712	0.9816	rs7710225	IQGAP2	10788	snp_db	rs9896850	CEP131	22994	snp_db	yes,yes	1.00003	PGS000713	not_listed	0.999686	PGS000713	not_listed
C_303	G+G	-0.0188916	0.981286	HLA-c*303	HLA-DRB1	3123	hla_gene_db					no
rs61833779,rs6027884	G+G	-0.0189108	0.981267	rs61833779	RPS6KC1	26750	snp_db	rs6027884				no,no
rs113548283,rs2785980	G+G	-0.0189875	0.981192	rs113548283	LINC01788	101927244	snp_db	rs2785980	LYPLAL1-AS1	102723886	snp_db	no,yes				1.00258	PGS000713	not_listed
rs2833465,rs4263424	G+G	-0.0190253	0.981155	rs2833465	LOC107985488	107985488	snp_db	rs4263424	SHROOM3	57619	snp_db	no,yes				1.00186	PGS000713	not_listed
rs7534104,rs232514	G+G	-0.019105	0.981076	rs7534104	ZNF683	257101	snp_db	rs232514	NCAM2	4685	snp_db	yes,yes	1.03761	PGS000713	not_listed	1.00052	PGS000713	not_listed
rs13277158,rs17168594	G+G	-0.0191655	0.981017	rs13277158				rs17168594				no,yes				1.04287	PGS001294	not_listed
rs75534932,rs10787472	G+G	-0.0194101	0.980777	rs75534932				rs10787472	TCF7L2	6934	snp_db	no,yes				1.00049	PGS000713	not_listed
rs71637379,rs10010131	G+G	-0.0196124	0.980579	rs71637379	CAMTA1;CAMTA1-AS2	23261;102725193	snp_db	rs10010131	WFS1	7466	snp_db	no,yes				1.17004	PGS000713	not_listed
rs10499462,rs1351394	G+G	-0.0196269	0.980564	rs10499462	DGKB	1607	snp_db	rs1351394	HMGA2	8091	snp_db	yes,yes	1.00003	PGS000713	not_listed	1.00058	PGS000713	not_listed
rs13392247,rs34304860	G+G	-0.0197416	0.980452	rs13392247				rs34304860	SLC7A7	9056	snp_db	yes,yes	1.00093	PGS000713	not_listed	0.99979	PGS000713	not_listed
rs74335576,rs3923113	G+G	-0.0198012	0.980394	rs74335576	WWOX	51741	snp_db	rs3923113				no,yes				0.977873	PGS001294	not_listed
rs9989364,rs1827153	G+G	-0.0198687	0.980327	rs9989364				rs1827153	LY96	23643	snp_db	yes,yes	1.00065	PGS000713	not_listed	0.999797	PGS000713	not_listed
rs6578668,rs77046455	G+G	-0.0201042	0.980097	rs6578668	TRIM34;TRIM5;TRIM6-TRIM34	53840;85363;445372	snp_db	rs77046455	ARID1B	57492	snp_db	yes,yes	0.999922	PGS000713	not_listed	0.99887	PGS000713	not_listed
rs7113140,rs10790289	G+G	-0.0201693	0.980033	rs7113140	CLMP	79827	snp_db	rs10790289	MFRP;C1QTNF5	83552;114902	snp_db	yes,yes	1.00444	PGS001294	not_listed	0.999162	PGS000713	not_listed
rs4875412,rs453410	G+G	-0.0202069	0.979996	rs4875412	CSMD1	64478	snp_db	rs453410				no,yes				1.01214	PGS001294	not_listed
rs117909138,rs75933965	G+G	-0.0204611	0.979747	rs117909138	ESRRB	2103	snp_db	rs75933965	TCF7L2	6934	snp_db	no,no
rs12443473,rs6788344	G+G	-0.0205915	0.979619	rs12443473	AKAP13	11214	snp_db	rs6788344				yes,yes	0.994685	PGS000713	not_listed	0.999774	PGS000713	not_listed
rs34513217,rs271043	G+G	-0.0208066	0.979408	rs34513217				rs271043				no,no
B_3701	G+G	-0.0209121	0.979305	HLA-b*3701	HLA-B	3106	hla_gene_db					no
rs3751395,rs7505079	G+G	-0.0210209	0.979199	rs3751395	FLT1	2321	snp_db	rs7505079				yes,yes	0.985339	PGS001294	not_listed	1.00128	PGS000713	not_listed
rs13020237,rs530190	G+G	-0.0210931	0.979128	rs13020237				rs530190				yes,no	1.0014	PGS000713	not_listed
rs59965897,rs72754144	G+G	-0.0213157	0.97891	rs59965897				rs72754144				yes,yes	1.00011	PGS000713	not_listed	0.997771	PGS000713	not_listed
rs73240572,rs887358	G+G	-0.0214408	0.978787	rs73240572				rs887358	PRMT8	56341	snp_db	yes,yes	1.00003	PGS000713	not_listed	1.00096	PGS000713	not_listed
rs2126735,rs9922520	G+G	-0.0215953	0.978636	rs2126735				rs9922520				no,yes				0.99652	PGS000713	not_listed
rs435346,rs6721861	G+G	-0.0218059	0.97843	rs435346	SEMA5A	9037	snp_db	rs6721861	TOGARAM2	165186	snp_db	yes,no	1.03521	PGS000036	not_listed
rs3779983,rs11620443	G+G	-0.0218455	0.978391	rs3779983	ATAD2	29028	snp_db	rs11620443	KLHL1	57626	snp_db	yes,yes	0.996757	PGS000713	not_listed	1.00045	PGS000713	not_listed
rs60734136,rs951976	G+G	-0.0219214	0.978317	rs60734136	SYNPO;LOC124901108	11346;124901108	snp_db	rs951976	NCOR2	9612	snp_db	yes,yes	0.999818	PGS000713	not_listed	0.999519	PGS000713	not_listed
rs10122520,rs12424240	G+G	-0.0220925	0.97815	rs10122520				rs12424240	SSPN;LOC101928554	8082;101928554	snp_db	yes,no	1.00398	PGS001294	not_listed
A_3004	G+G	-0.0222365	0.978009									no
rs12967310,rs7255321	G+G	-0.0222548	0.977991	rs12967310				rs7255321	LOC107985336	107985336	elink	no,no
rs114868206,rs2820441	G+G	-0.0223603	0.977888	rs114868206				rs2820441				no,yes				0.999021	PGS000713	not_listed
rs10940948,rs7204496	G+G	-0.0226876	0.977568	rs10940948				rs7204496	RBL2	5934	snp_db	no,yes				0.993442	PGS001294	not_listed
rs1413248,rs17039801	G+G	-0.0226958	0.97756	rs1413248	NALCN	259232	snp_db	rs17039801	NRXN1	9378	snp_db	no,yes				0.998513	PGS000713	not_listed
rs11684399,rs4939758	G+G	-0.0227013	0.977554	rs11684399	LOC105373611	105373611	snp_db	rs4939758	STARD6	147323	snp_db	yes,yes	1.00004	PGS000713	not_listed	1.0002	PGS000713	not_listed
rs1323390,rs79601206	G+G	-0.0228267	0.977432	rs1323390	LOC105376214	105376214	snp_db	rs79601206	LOC105377557	105377557	snp_db	yes,no	0.997737	PGS000713	not_listed
rs12691592,rs3020384	G+G	-0.0230138	0.977249	rs12691592	LRP1B	53353	snp_db	rs3020384	ESR1	2099	snp_db	yes,no	0.999655	PGS000713	not_listed
A_3201	G+G	-0.0232113	0.977056	HLA-a*3201	HLA-A	3105	hla_gene_db					no
DQB1_301	G+G	-0.0232436	0.977024	HLA-dqb1*301	HLA-DRB1	3123	hla_gene_db					no
rs6114020,rs7540934	G+G	-0.0233358	0.976934	rs6114020				rs7540934				no,no
rs2462424,rs1540902	G+G	-0.0236469	0.97663	rs2462424	GUCY1A2	2977	snp_db	rs1540902				yes,no	1.03688	PGS000713	not_listed
rs17641195,rs1260326	G+G	-0.0239322	0.976352	rs17641195	LOC105374438	105374438	snp_db	rs1260326	GCKR	2646	snp_db	no,yes				1.06609	PGS000805	not_listed
rs2828883,rs4769165	G+G	-0.0239916	0.976294	rs2828883				rs4769165	ZDHHC20	253832	snp_db	no,yes				1.00361	PGS000713	not_listed
rs12142734,rs9955728	G+G	-0.0241013	0.976187	rs12142734	LOC105378641	105378641	snp_db	rs9955728				yes,no	0.995754	PGS001294	not_listed
rs13043637,rs28372939	G+G	-0.0242423	0.976049	rs13043637				rs28372939	THAP7;THAP7-AS1	80764;439931	snp_db	yes,yes	0.997018	PGS000713	not_listed	0.998355	PGS000713	not_listed
rs58685087,rs11100479	G+G	-0.024316	0.975977	rs58685087	KCNIP1	30820	snp_db	rs11100479				no,no
rs707219,Affx-9191991	G+G	-0.0243788	0.975916	rs707219	ACTN2	88	snp_db					yes,no	1.0001	PGS000713	not_listed
rs76342122,rs5398	G+G	-0.0244295	0.975866	rs76342122				rs5398	SLC2A2	6514	snp_db	no,yes				1.00757	PGS000713	not_listed
rs76826888,rs10492972	G+G	-0.0246445	0.975657	rs76826888	NRXN3	9369	snp_db	rs10492972	KIF1B	23095	snp_db	no,yes				0.998276	PGS000713	not_listed
rs11725008,rs6021229	G+G	-0.0247681	0.975536	rs11725008				rs6021229	NFATC2	4773	snp_db	no,yes				1.00006	PGS000713	not_listed
rs78286505,rs2103768	G+G	-0.0251573	0.975156	rs78286505				rs2103768	LOC284912	284912	snp_db
rs28756341,rs7766409	G+G	-0.025205	0.97511	rs28756341	GPSM1	26086	snp_db	rs7766409				yes,yes	1.0405	PGS000713	not_listed	1.00132	PGS000713	not_listed
DRB1_102	G+G	-0.0256251	0.9747									no
rs2280078,rs11135767	G+G	-0.0256955	0.974632	rs2280078	ENSA	2029	snp_db	rs11135767	LOC107986930	107986930	snp_db	yes,yes	1.00063	PGS000713	not_listed	0.997629	PGS000713	not_listed
rs61596296,rs1062633	G+G	-0.0257218	0.974606	rs61596296				rs1062633	MST1R	4486	snp_db	no,yes				1.00001	PGS000713	not_listed
B_4403	G+G	-0.0259015	0.974431	HLA-b*4403	HLA-B	3106	hla_gene_db					no
rs6038672,rs4809370	G+G	-0.0259622	0.974372	rs6038672				rs4809370				yes,yes	1.00057	PGS000713	not_listed	0.946817	PGS000713	not_listed
rs962641,rs10193671	G+G	-0.0261735	0.974166	rs962641	RNF217-AS1	7955	snp_db	rs10193671				yes,yes	1.0013	PGS000713	not_listed	1.007	PGS000713	not_listed
rs72932689,rs925735	G+G	-0.0269907	0.97337	rs72932689	SF3B2	10992	snp_db	rs925735				no,yes				1.00202	PGS000713	not_listed
rs8112977,rs17143199	G+G	-0.0270383	0.973324	rs8112977				rs17143199	GALNT17;MIR3914-1	64409;100500836	snp_db	no,yes				0.987751	PGS000713	not_listed
rs4660794,rs3766427	G+G	-0.027253	0.973115	rs4660794	RNF220	55182	snp_db	rs3766427	SSBP3	23648	snp_db	yes,yes	0.986997	PGS001294	not_listed	1	PGS000713	not_listed
rs2286812,rs1359790	G+G	-0.0273047	0.973065	rs2286812	LOC642484;LINC01905	642484;102724698	snp_db	rs1359790	LOC105370275	105370275	snp_db	yes,yes	1.00086	PGS000713	not_listed	0.969979	PGS001294	not_listed
rs78019062,rs883647	G+G	-0.0275761	0.972801	rs78019062				rs883647				no,yes				0.985056	PGS000713	not_listed
B_3508	G+G	-0.0276831	0.972697	HLA-b*3508	HLA-DRB1	3123	hla_gene_db					no
rs6444686,rs61738677	G+G	-0.0278574	0.972527	rs6444686				rs61738677	SORCS2;PSAPL1	57537;768239	snp_db	no,no
rs72827924,rs7964278	G+G	-0.0278602	0.972524	rs72827924				rs7964278	RMST	196475	snp_db	no,yes				0.993133	PGS000713	not_listed
rs56375138,rs931623	G+G	-0.0279492	0.972438	rs56375138				rs931623				yes,yes	1.00049	PGS000713	not_listed	0.999778	PGS000713	not_listed
rs6588066,rs6797424	G+G	-0.0280132	0.972376	rs6588066	LOC105378771	105378771	snp_db	rs6797424	LINC01991	105374266	snp_db	yes,yes	1.01952	PGS000713	not_listed	1.00089	PGS000713	not_listed
rs4855734,rs28662261	G+G	-0.0280724	0.972318	rs4855734				rs28662261	GALNT9	50614	snp_db
rs62261598,rs13281615	G+G	-0.0282396	0.972155	rs62261598	CADM2	253559	snp_db	rs13281615	CASC8;CASC21	727677;103021164	snp_db	no,yes				0.999944	PGS000713	not_listed
rs17287853,rs892447	G+G	-0.0282937	0.972103	rs17287853				rs892447	GAREM2	150946	snp_db	yes,yes	0.999549	PGS000713	not_listed	1.05428	PGS000713	not_listed
rs12261415,rs12638048	G+G	-0.0282991	0.972098	rs12261415	MEIG1	644890	snp_db	rs12638048				no,no
rs10244051,rs59061797	G+G	-0.0283763	0.972023	rs10244051				rs59061797	MPRIP	23164	snp_db	yes,yes	1.02805	PGS000713	not_listed	0.999577	PGS000713	not_listed
rs10875716,rs73023045	G+G	-0.0288234	0.971588	rs10875716	COL2A1	1280	snp_db	rs73023045	SIK3	23387	snp_db	yes,yes	0.995842	PGS000713	not_listed	0.998608	PGS000713	not_listed
rs7788556,rs1495377	G+G	-0.028998	0.971418	rs7788556				rs1495377				no,yes				0.998931	PGS001294	not_listed
rs530464,rs13116518	G+G	-0.0292008	0.971221	rs530464	CDH20	28316	snp_db	rs13116518	GABRB1	2560	snp_db	no,yes				1.00004	PGS000713	not_listed
rs2230661,rs137981677	G+G	-0.0292199	0.971203	rs2230661	ZNF239	8187	snp_db	rs137981677	B3GLCT	145173	snp_db	yes,no	1.03965	PGS000713	not_listed
rs6459922,rs28459353	G+G	-0.0295534	0.970879	rs6459922	VIPR2	7434	snp_db	rs28459353	SLCO3A1	28232	snp_db	yes,yes	0.99764	PGS000713	not_listed	0.998602	PGS000713	not_listed
Affx-12511461,rs2293911	G+G	-0.0296107	0.970823	rs2293911	PADI1	29943	snp_db					no,no
A_3101	G+G	-0.0296515	0.970784	HLA-a*3101	HLA-A	3105	hla_gene_db					no
rs28694532,rs302295	G+G	-0.02998	0.970465	rs28694532				rs302295				yes,yes	1.00008	PGS000713	not_listed	1.00121	PGS000713	not_listed
rs76412440,rs7246440	G+G	-0.0303713	0.970085	rs76412440	COPS3	8533	snp_db	rs7246440	ZNF799	90576	snp_db	no,yes				1.03252	PGS000805	not_listed
rs6552445,rs8111976	G+G	-0.0306283	0.969836	rs6552445				rs8111976	CCDC61	729440	snp_db
rs61825848,rs9956226	G+G	-0.0310661	0.969411	rs61825848	WDR64;LOC124904603	128025;124904603	snp_db	rs9956226				yes,yes	0.945539	PGS000036	not_listed	0.998572	PGS000713	not_listed
rs17636704,rs10965250	G+G	-0.0311264	0.969353	rs17636704	KRT222	125113	snp_db	rs10965250				no,yes				0.953812	PGS001294	not_listed
rs12131703,rs28551666	G+G	-0.0313976	0.96909	rs12131703	WNT4	54361	snp_db	rs28551666	VPS13D	55187	snp_db	yes,no	0.994713	PGS001294	not_listed
rs10172481,rs10251112	G+G	-0.0316938	0.968803	rs10172481				rs10251112	UBE3C	9690	snp_db	yes,yes	1.00048	PGS000713	not_listed	0.964018	PGS001294	not_listed
rs73073816,rs8058502	G+G	-0.0318136	0.968687	rs73073816	SOX5	6660	snp_db	rs8058502	LMF1	64788	snp_db	no,yes				1.00804	PGS000713	not_listed
rs72663030,rs178378	G+G	-0.0318606	0.968642	rs72663030	ANKRD17	26057	snp_db	rs178378	NRXN3	9369	snp_db	no,yes				0.998999	PGS000713	not_listed
rs76869750,rs12617844	G+G	-0.0319151	0.968589	rs76869750	SLC16A10	117247	snp_db	rs12617844	PDE1A	5136	snp_db	no,yes				1.00023	PGS000713	not_listed
rs11113754,rs62170158	G+G	-0.0319307	0.968574	rs11113754	WSCD2	9671	snp_db	rs62170158	ACTR3-AS1	101060091	snp_db	no,no
rs114398092,rs1364063	G+G	-0.0324126	0.968107	rs114398092				rs1364063				no,yes				0.975163	PGS001294	not_listed
rs1050226,rs7193032	G+G	-0.0325172	0.968006	rs1050226	SSR1	6745	snp_db	rs7193032	RBFOX1	54715	snp_db	yes,yes	0.987484	PGS001294	not_listed	1.00007	PGS000713	not_listed
rs7327043,rs1509362	G+G	-0.0325377	0.967986	rs7327043				rs1509362	LINC01830	105374322	snp_db	yes,no	0.991783	PGS000713	not_listed
rs4783106,rs72723625	G+G	-0.0329185	0.967617	rs4783106				rs72723625				yes,no	0.991789	PGS001294	not_listed
rs4376697,rs1990950	G+G	-0.0331151	0.967427	rs4376697				rs1990950	ADAM19	8728	snp_db	no,yes				0.999972	PGS000713	not_listed
B_5108	G+G	-0.0332809	0.967267	HLA-b*5108	HLA-B	3106	hla_gene_db					no
rs6557122,rs74817199	G+G	-0.0337701	0.966794	rs6557122	AKAP12	9590	snp_db	rs74817199	STEAP2-AS1	100874100	snp_db	yes,no	1.00507	PGS001294	not_listed
C_1402	G+G	-0.0348854	0.965716	HLA-c*1402	HLA-DRB1	3123	hla_gene_db					no
B_1503	G+G	-0.035036	0.965571	HLA-b*1503	HLA-B	3106	hla_gene_db					no
rs7477675,rs11708067	G+G	-0.0354704	0.965151	rs7477675				rs11708067	ADCY5	111	snp_db	no,yes				1.09472	PGS000036	not_listed
rs12172814,rs10495903	G+G	-0.0355218	0.965102	rs12172814				rs10495903	THADA	63892	snp_db	yes,yes	0.999532	PGS000713	not_listed	0.992248	PGS000713	not_listed
rs11221553,rs1865936	G+G	-0.0361547	0.964491	rs11221553	ARHGAP32	9743	snp_db	rs1865936				no,yes				1.00197	PGS000713	not_listed
rs9912403,rs6562757	G+G	-0.0363434	0.964309	rs9912403	ACTG1	71	snp_db	rs6562757				yes,yes	0.999971	PGS000713	not_listed	1.00239	PGS000713	not_listed
rs7923837,rs6567636	G+G	-0.0369469	0.963727	rs7923837	CDKN2A;KCNQ1;IGF2BP2;SLC30A8;HHEX	1029;3784;10644;169026;3087	gene_db	rs6567636	CD99P1	401577	snp_db	yes,yes	0.985991	PGS001294	not_listed	0.992906	PGS000713	not_listed
DQB1_601	G+G	-0.0375015	0.963193	HLA-dqb1*601	HLA-DRB1	3123	hla_gene_db					no
rs4552321,rs3791203	G+G	-0.0380076	0.962706	rs4552321				rs3791203	NEBL	10529	snp_db	yes,no	1.01796	PGS000036	not_listed
DPB1_601	G+G	-0.0380192	0.962694	HLA-dpb1*601	HLA-DRB1;HLA-B	3123;3106	hla_gene_db					no
rs115121821,rs6770420	G+G	-0.0383823	0.962345	rs115121821				rs6770420				no,yes				0.995544	PGS001294	not_listed
rs28642032,rs1573063	G+G	-0.0387676	0.961974	rs28642032	LOC105376942	105376942	snp_db	rs1573063				no,yes				0.992645	PGS000713	not_listed
rs7762879,rs10408179	G+G	-0.0390163	0.961735	rs7762879	ENPP3	5169	snp_db	rs10408179				no,yes				0.985198	PGS001294	not_listed
rs11776713,rs59725039	G+G	-0.039082	0.961672	rs11776713	PURG	29942	snp_db	rs59725039	KAT2B	8850	snp_db	yes,no	0.997969	PGS000713	not_listed
A_6802	G+G	-0.0394155	0.961351	HLA-a*6802	HLA-A	3105	hla_gene_db					no
rs62066042,rs340874	G+G	-0.0410652	0.959767	rs62066042				rs340874	PROX1;PROX1-AS1	5629;100505832	snp_db	no,yes				1.12387	PGS000713	not_listed
rs16923211,rs17181735	G+G	-0.0414806	0.959368	rs16923211	LOC107986945	107986945	snp_db	rs17181735				no,yes				1.00021	PGS000713	not_listed
rs17658507,rs2943640	G+G	-0.0415151	0.959335	rs17658507	IGSF23	147710	snp_db	rs2943640				no,yes				1.03448	PGS000713	not_listed
rs28910598,rs904805	G+G	-0.0423115	0.958571	rs28910598	TPO	7173	snp_db	rs904805	WWP2	11060	snp_db	no,yes				1.00949	PGS001294	not_listed
rs75943045,rs1541519	G+G	-0.0428815	0.958025	rs75943045	LOC105374468	105374468	snp_db	rs1541519	FAM185A;FBXL13	222234;222235	snp_db	yes,yes	1.00027	PGS000713	not_listed	1.00012	PGS000713	not_listed
rs73244391,rs1128249	G+G	-0.0432033	0.957717	rs73244391				rs1128249	COBLL1	22837	snp_db	no,yes				0.985951	PGS001294	not_listed
A_3002	G+G	-0.0436719	0.957268									no
rs72661881,rs6831006	G+G	-0.0456305	0.955395	rs72661881	LY96	23643	snp_db	rs6831006				no,yes				0.975682	PGS001294	not_listed
rs72737716,rs1790131	G+G	-0.0466116	0.954458	rs72737716	INO80	54617	snp_db	rs1790131	MPHOSPH9	10198	snp_db	no,yes				0.999811	PGS000713	not_listed
rs3924958,rs78968390	G+G	-0.0471974	0.953899	rs3924958	SLC39A11	201266	snp_db	rs78968390	LOC105375630	105375630	snp_db	no,no
B_1401	G+G	-0.0485837	0.952578	HLA-b*1401	HLA-DRB1	3123	hla_gene_db					no
rs72665106,rs13250692	G+G	-0.0485882	0.952573	rs72665106	LOC105377294	105377294	snp_db	rs13250692				yes,yes	0.998911	PGS000713	not_listed	0.999575	PGS000713	not_listed
rs74348884,rs2796441	G+G	-0.0491422	0.952046	rs74348884				rs2796441	TLE1-DT	101927502	snp_db	no,yes				1.06078	PGS000805	not_listed
C_702	G+G	-0.0495335	0.951673	HLA-c*702	HLA-DRB1	3123	hla_gene_db					no
rs111576937,rs2877716	G+G	-0.0497326	0.951484	rs111576937				rs2877716	ADCY5	111	snp_db	no,yes				1.00037	PGS000713	not_listed
rs76514177,rs1801212	G+G	-0.0517863	0.949532	rs76514177				rs1801212	WFS1	7466	snp_db	no,yes				1.09527	PGS000832	not_listed
rs35352459,rs231362	G+G	-0.0518268	0.949493	rs35352459				rs231362	KCNQ1;KCNQ1OT1	3784;10984	snp_db	no,yes				1.14283	PGS000713	not_listed
rs115107477,rs12571751	G+G	-0.0527681	0.9486	rs115107477	INPP5D	3635	snp_db	rs12571751	ZMIZ1	57178	snp_db	no,yes				0.9721	PGS001294	not_listed
DQB1_603	G+G	-0.0534956	0.94791	HLA-dqb1*603	HLA-DRB1	3123	hla_gene_db					no
rs72840631,rs7177055	G+G	-0.053595	0.947816	rs72840631	SAMD14	201191	snp_db	rs7177055				no,yes				1.14846	PGS000713	not_listed
DRB1_1101	G+G	-0.0543172	0.947132	HLA-drb1*1101	HLA-DRB1	3123	hla_gene_db					no
rs7660423,rs34809719	G+G	-0.054493	0.946965	rs7660423	MTHFD2L	441024	snp_db	rs34809719	MAD1L1	8379	snp_db	no,yes				0.994654	PGS000713	not_listed
DPB1_1901	G+G	-0.0553147	0.946187	HLA-dpb1*1901	HLA-DRB1;HLA-B	3123;3106	hla_gene_db					no
rs71605489,rs980010	G+G	-0.0598996	0.941859	rs71605489	GABRB2	2561	snp_db	rs980010				no,yes				0.972191	PGS001294	not_listed
rs78396917,rs41302867	G+G	-0.0599236	0.941836	rs78396917	UBAP1L	390595	snp_db	rs41302867	RREB1	6239	snp_db	yes,yes	0.921917	PGS000036	not_listed	0.983486	PGS001294	not_listed
C_102	G+G	-0.0609742	0.940847	HLA-c*102	HLA-DRB1	3123	hla_gene_db					no
A_2301	G+G	-0.0609975	0.940826	HLA-a*2301	HLA-A	3105	hla_gene_db					no
rs78237243,rs183219	G+G	-0.0612407	0.940597	rs78237243				rs183219				no,yes				0.987396	PGS001294	not_listed
rs459193,rs75981964	G+G	-0.0654506	0.936645	rs459193	C5orf67	101928448	snp_db	rs75981964				yes,no	1.199	PGS000713	not_listed
rs149696858,rs3810291	G+G	-0.068211	0.934063	rs149696858	STAB2	55576	snp_db	rs3810291	ZC3H4	23211	snp_db	no,yes				1.04707	PGS000832	not_listed
rs73469993,rs77669945	G+G	-0.0708155	0.931634	rs73469993	MMP17	4326	snp_db	rs77669945	COBLL1	22837	snp_db	no,no
DPB1_1401	G+G	-0.070998	0.931464	HLA-dpb1*1401	HLA-DRB1;HLA-B	3123;3106	hla_gene_db					no
rs147031440,rs74333814	G+G	-0.0801755	0.922954	rs147031440	ATCAY	85300	snp_db	rs74333814	ARAP1	116985	snp_db	no,no
rs147785187,rs10965250	G+G	-0.0901644	0.913781	rs147785187	CBLIF	2694	snp_db	rs10965250				no,yes				0.953812	PGS001294	not_listed
rs79847255,rs769449	G+G	-0.0932377	0.910977	rs79847255	PCDH9;LOC105370247	5101;105370247	snp_db	rs769449	APOE	348	snp_db	no,yes				1.02499	PGS000713	not_listed
rs76446853,rs3802177	G+G	-0.0974497	0.907148	rs76446853	LOC124901112	124901112	snp_db	rs3802177	SLC30A8;LOC105375716	169026;105375716	snp_db	no,yes				0.895834	PGS000832	not_listed
DRB1_408	G+G	-0.100252	0.90461									no
B_4701	G+G	-0.108065	0.897569	HLA-b*4701	HLA-DRB1	3123	hla_gene_db					no
B_5801	G+G	-0.119288	0.887552	HLA-b*5801	HLA-DRB1;HLA-B;HLA-C	3123;3106;3107	hla_gene_db					no
A_302	G+G	-0.130284	0.877846									no
B_3502	G+G	-0.139024	0.870207	HLA-b*3502	HLA-DRB1	3123	hla_gene_db					no
DQA1_505	G+G	-0.171048	0.842782	HLA-dqa1*505	HLA-DRB1;HLA-B;HLA-A	3123;3106;3105	hla_gene_db					no
DRB1_1502	G+G	-0.176441	0.838248	HLA-drb1*1502	HLA-DRB1;HLA-DQB1	3123;3119	hla_gene_db					no
DRB1_1102	G+G	-0.181242	0.834233									no
C_1602	G+G	-0.192065	0.825253	HLA-c*1602	HLA-DRB1	3123	hla_gene_db					no
DPB1_2001	G+G	-0.212566	0.808507	HLA-dpb1*2001	HLA-DRB1;HLA-B	3123;3106	hla_gene_db					no
DPA1_105	G+G	-0.240394	0.786318	HLA-dpa1*105	HLA-B;HLA-A	3106;3105	hla_gene_db					no
A_202	G+G	-0.269692	0.763615									no
A_203	G+G	-0.376325	0.686379									no
rs16830789	G	0.689351	1.99242	rs16830789	ACTL8	81569	snp_db					no
rs182300452	G	0.566014	1.76123	rs182300452	ZC3H12C	85463	snp_db					no
rs491671	G	0.534521	1.70663	rs491671	MRPL16	54948	snp_db					no
rs199789519	G	0.48726	1.62785	rs199789519	SLC35D3	340146	snp_db					no
rs78408340	G	0.347993	1.41622	rs78408340	PAM	5066	snp_db					yes	0.683861	PGS000832	not_listed
rs115810571	G	0.337163	1.40097	rs115810571	SCP2	6342	snp_db					no
rs77026620	G	0.313373	1.36803	rs77026620	MFSD11	79157	snp_db					no
rs7903146	G	0.282713	1.32672	rs7903146	TCF7L2	6934	snp_db					yes	2.34654	PGS000713	not_listed
rs7762863	G	0.265542	1.30414	rs7762863	FRMD1	79981	snp_db					no
rs1674170	G	0.255976	1.29172	rs1674170	SYDE2	84144	snp_db					no
rs138327123	G	0.239194	1.27023	rs138327123	GREB1	9687	snp_db					no
rs142582728	G	0.235725	1.26583	rs142582728	IARS1	3376	snp_db					no
DRB1_804	G	0.225742	1.25325									no
A_6601	G	0.210873	1.23476									no
C_1604	G	0.205069	1.22761	HLA-c*1604	HLA-DRB1	3123	hla_gene_db					no
rs61738864	G	0.203151	1.22526	rs61738864	ZNF774	342132	snp_db					no
rs146047781	G	0.179032	1.19606	rs146047781	CUBN	8029	snp_db					no
rs17712208	G	0.17436	1.19048	rs17712208	PROX1-AS1	100505832	snp_db					yes	1.05196	PGS000713	not_listed
rs112520539	G	0.157594	1.17069	rs112520539	PRTFDC1	56952	snp_db					no
Affx-80216905	G	0.153077	1.16542									no
rs74945418	G	0.153034	1.16536	rs74945418	RBFOX1	54715	snp_db					no
rs4560447	G	0.151868	1.16401	rs4560447	LIMCH1	22998	snp_db					no
rs60852062	G	0.144226	1.15515	rs60852062								no
B_2702	G	0.143372	1.15416	HLA-b*2702	HLA-B	3106	hla_gene_db					no
rs35658696	G	0.142002	1.15258	rs35658696	PAM	5066	snp_db					yes	1.00117	PGS000713	not_listed
B_3906	G	0.138207	1.14821	HLA-b*3906	HLA-DRB1	3123	hla_gene_db					no
rs2233919	G	0.135125	1.14468	rs2233919	SMUG1	23583	snp_db					no
rs13419312	G	0.128842	1.13751	rs13419312								no
rs10928153	G	0.124517	1.1326	rs10928153								no
rs148953528	G	0.123712	1.13169	rs148953528	IPO9	55705	snp_db					no
rs10965235	G	0.120675	1.12826	rs10965235	CDKN2B-AS1	100048912	snp_db					no
rs1800574	G	0.1203	1.12784	rs1800574	HNF1A	6927	snp_db					yes	1.17351	PGS000832	not_listed
rs80101325	G	0.119368	1.12678	rs80101325	LOC107984384	107984384	elink					no
rs201571326	G	0.116262	1.12329	rs201571326	MTUS1	57509	snp_db					no
rs4402960	G	0.115303	1.12221	rs4402960	IGF2BP2	10644	snp_db					yes	1.13754	PGS000020	not_listed
rs79794026	G	0.114254	1.12104	rs79794026	PDE10A	10846	snp_db					no
rs111306091	G	0.113547	1.12024	rs111306091	ASAP1	50807	snp_db					no
rs146708538	G	0.110925	1.11731	rs146708538	NPR2;SPAG8	4882;26206	snp_db					no
rs75606636	G	0.109538	1.11576	rs75606636	DLX2-DT	104326193	snp_db					no
rs79147267	G	0.107969	1.11401	rs79147267								no
rs79402373	G	0.105874	1.11168	rs79402373	RBMS3	27303	snp_db					no
C_1202	G	0.103178	1.10869	HLA-c*1202	HLA-DRB1	3123	hla_gene_db					no
rs76668092	G	0.10209	1.10748	rs76668092	LOC105375346	105375346	snp_db					no
rs149301037	G	0.101955	1.10733	rs149301037	RNF149	284996	snp_db					no
rs17068677	G	0.100801	1.10606	rs17068677	LOC105377564	105377564	elink					no
rs117524787	G	0.100683	1.10593	rs117524787								no
A_205	G	0.0992562	1.10435									no
rs62621812	G	0.095831	1.10057	rs62621812	ZNF800	168850	snp_db					yes	0.997472	PGS000713	not_listed
rs9887921	G	0.0938675	1.09841	rs9887921								yes	1.00467	PGS000713	not_listed
rs58542926	G	0.0917047	1.09604	rs58542926	TM6SF2	53345	snp_db					yes	1.09864	PGS000713	not_listed
rs62094537	G	0.0913972	1.0957	rs62094537								no
rs2237895	G	0.0909965	1.09527	rs2237895	KCNQ1	3784	snp_db					yes	1.22736	PGS000713	not_listed
rs114606926	G	0.0909875	1.09526	rs114606926	TEX41	401014	snp_db					no
rs61745795	G	0.0888106	1.09287	rs61745795	ULK4	54986	snp_db					no
rs10084796	G	0.0856444	1.08942	rs10084796	RAPGEF2	9693	snp_db					no
DRB1_103	G	0.0856008	1.08937									no
rs73097028	G	0.0825457	1.08605	rs73097028								no
rs9687846	G	0.0819682	1.08542	rs9687846	C5orf67	101928448	snp_db					yes	1.12157	PGS000713	not_listed
rs75732155	G	0.0807011	1.08405	rs75732155	CNTLN	54875	snp_db					no
rs343092	G	0.0798408	1.08311	rs343092	HMGA2;HMGA2-AS1	8091;100129940	snp_db					yes	0.959147	PGS001294	not_listed
rs11036289	G	0.0794136	1.08265	rs11036289	LRRC4C	57689	snp_db					no
rs12499201	G	0.0788779	1.08207	rs12499201								no
A_206	G	0.076927	1.07996									no
rs117400241	G	0.0759563	1.07892	rs117400241								no
rs77137937	G	0.0759012	1.07886	rs77137937	LOC105374217	105374217	snp_db					no
rs146037139	G	0.0754058	1.07832	rs146037139	JAG2	3714	snp_db					no
rs9368222	G	0.0751843	1.07808	rs9368222	CDKAL1	54901	snp_db					yes	1.13006	PGS000713	not_listed
rs115654015	G	0.0749866	1.07787	rs115654015								no
rs79518690	G	0.0745155	1.07736	rs79518690	LINC01854;LOC105373612	151121;105373612	snp_db					no
rs78586338	G	0.0741121	1.07693	rs78586338								no
rs61036430	G	0.0729313	1.07566	rs61036430	L3MBTL4;MIR4317	91133;100422840	snp_db					no
rs1744088	G	0.0724113	1.0751	rs1744088	NHEG1	100294720	snp_db					no
rs6851433	G	0.0721769	1.07485	rs6851433								no
rs77606359	G	0.0713481	1.07396	rs77606359	ZFPM1	161882	snp_db					no
rs145388226	G	0.0708315	1.0734	rs145388226	THAP7;THAP7-AS1	80764;439931	snp_db					no
rs117615688	G	0.0708187	1.07339	rs117615688	LINC02210-CRHR1	104909134	snp_db					no
B_1402	G	0.0702772	1.07281	HLA-b*1402	HLA-B	3106	hla_gene_db					no
rs80269602	G	0.0700795	1.07259	rs80269602	LOC105379388	105379388	snp_db					no
rs7019522	G	0.0700668	1.07258	rs7019522								no
rs72770369	G	0.0697755	1.07227	rs72770369	SV2C	22987	snp_db					no
rs35635959	G	0.0697737	1.07227	rs35635959								yes	1.1182	PGS000713	not_listed
DRB1_401	G	0.069745	1.07223									no
rs116916156	G	0.0693883	1.07185	rs116916156	SEMA4D	10507	snp_db					no
rs72898852	G	0.068329	1.07072	rs72898852								yes	1.00269	PGS000713	not_listed
rs17597969	G	0.0677724	1.07012	rs17597969	NXPH2	11249	snp_db					no
rs115578729	G	0.0676865	1.07003	rs115578729								no
rs757110	G	0.0671063	1.06941	rs757110	ABCC8	6833	snp_db					yes	1.07037	PGS000805	not_listed
rs3751812	G	0.0670598	1.06936	rs3751812	FTO	79068	snp_db					yes	1.05244	PGS001294	not_listed
rs77450450	G	0.0662147	1.06846	rs77450450	LOC102724542	102724542	snp_db					no
rs34698154	G	0.0662027	1.06844	rs34698154	SLC37A3	84255	snp_db					no
rs78013808	G	0.0656983	1.0679	rs78013808	LOC105370025	105370025	snp_db					yes	1.02786	PGS000713	not_listed
rs2246012	G	0.0652518	1.06743	rs2246012	ARG1;MED23	383;9439	snp_db					yes	1.01757	PGS000020	not_listed
rs7105853	G	0.0650021	1.06716	rs7105853	PDE3B	5140	snp_db					yes	1.05291	PGS000713	not_listed
rs78690473	G	0.0646432	1.06678	rs78690473	LINC02683	101928132	snp_db					no
rs79234468	G	0.0645362	1.06666	rs79234468								no
rs12735902	G	0.0636513	1.06572	rs12735902								no
rs77004475	G	0.06356	1.06562	rs77004475	LOC107984361	107984361	snp_db					no
rs10743152	G	0.0626272	1.06463	rs10743152								yes	1.06364	PGS000036	not_listed
rs7501939	G	0.0625502	1.06455	rs7501939	HNF1B	6928	snp_db					yes	0.992764	PGS001294	not_listed
rs76767033	G	0.0622441	1.06422	rs76767033								no
rs1129333	G	0.0616957	1.06364	rs1129333	PEX10;RER1	5192;11079	snp_db					no
rs257878	G	0.0616201	1.06356	rs257878	SNX29P2	440352	snp_db					no
rs72682249	G	0.0615717	1.06351	rs72682249								no
rs9820216	G	0.0606305	1.06251	rs9820216	SOX2-OT	347689	snp_db					yes	1.01982	PGS000713	not_listed
rs849134	G	0.0603894	1.06225	rs849134	JAZF1	221895	snp_db					yes	0.994067	PGS000713	not_listed
DQB1_303	G	0.0602824	1.06214	HLA-dqb1*303	HLA-DRB1	3123	hla_gene_db					no
rs7018475	G	0.0599211	1.06175	rs7018475								yes	1.1945	PGS000713	not_listed
rs77162959	G	0.0591498	1.06093	rs77162959								yes	1.00018	PGS000713	not_listed
rs34208137	G	0.0587769	1.06054	rs34208137	MDN1	23195	snp_db					no
rs11257655	G	0.0576759	1.05937	rs11257655	FOXA1;FOXA2	3169;3170	gene_db					yes	1.09527	PGS000805	not_listed
rs79191046	G	0.0574151	1.0591	rs79191046	LOC105374153;LOC124909445	105374153;124909445	snp_db					no
rs12799896	G	0.0566574	1.05829	rs12799896	FRMD8	83786	snp_db					yes	1.02912	PGS000036	not_listed
rs8015033	G	0.0565978	1.05823	rs8015033	SAMD4A;LOC112268133	23034;112268133	snp_db					yes	1.00057	PGS000713	not_listed
rs56312869	G	0.0558649	1.05745	rs56312869								no
rs13060357	G	0.0557921	1.05738	rs13060357								no
rs72741227	G	0.0554024	1.05697	rs72741227								no
A_2403	G	0.0552125	1.05677									no
rs16909991	G	0.0547707	1.0563	rs16909991	LOC105375930	105375930	snp_db					no
rs4804833	G	0.054354	1.05586	rs4804833	MAP2K7	5609	snp_db					yes	1.04812	PGS000832	not_listed
rs687621	G	0.0542827	1.05578	rs687621	ABO	28	snp_db					yes	0.998621	PGS000713	not_listed
rs112829040	G	0.054259	1.05576	rs112829040	MIR1185-1;MIR1185-2	100302157;100302209	snp_db					no
rs9534034	G	0.053724	1.05519	rs9534034	GTF2F2	2963	snp_db					no
DRB1_1303	G	0.0531714	1.05461									no
rs2206734	G	0.0529391	1.05437	rs2206734	CDKAL1	54901	snp_db					yes	1.08958	PGS000713	not_listed
rs13244544	G	0.0529148	1.05434	rs13244544	HIP1	3092	snp_db					no
DQB1_302	G	0.0521136	1.0535	HLA-dqb1*302	HLA-DRB1	3123	hla_gene_db					no
rs147974774	G	0.0518586	1.05323	rs147974774	DNAH7;SLC39A10;LOC107985972	56171;57181;107985972	snp_db					no
rs72827198	G	0.0516988	1.05306	rs72827198								no
rs11783685	G	0.0515976	1.05295	rs11783685								no
rs16885494	G	0.0514934	1.05284	rs16885494	KCNU1	157855	snp_db					yes	1.00563	PGS000713	not_listed
rs2925979	G	0.0513671	1.05271	rs2925979	CMIP	80790	snp_db					yes	1.06663	PGS000036	not_listed
rs13151552	G	0.0507309	1.05204	rs13151552	UBA6	55236	snp_db					no
rs2296172	G	0.0505038	1.0518	rs2296172	MACF1	23499	snp_db					yes	1.0079	PGS001294	not_listed
rs72897672	G	0.0504059	1.0517	rs72897672								yes	1.00221	PGS000713	not_listed
rs28437590	G	0.0501944	1.05148	rs28437590								no
rs75335203	G	0.0498089	1.05107	rs75335203								no
rs2269340	G	0.0495504	1.0508	rs2269340	AMPD2	271	snp_db					no
rs34641614	G	0.0487068	1.04991	rs34641614	ZBTB46;ZBTB46-AS1	140685;101928604	snp_db					no
rs1417008	G	0.0486824	1.04989	rs1417008	ASAP1	50807	snp_db					no
rs61789073	G	0.0482702	1.04945	rs61789073	LINC01930	109729128	snp_db					no
rs35368011	G	0.0481266	1.0493	rs35368011	C5orf67	101928448	snp_db					yes	1.00196	PGS000713	not_listed
rs11065219	G	0.0479562	1.04912	rs11065219	LOC124903035	124903035	snp_db					yes	1.09614	PGS000713	not_listed
rs704249	G	0.0471214	1.04825	rs704249								yes	0.995571	PGS001294	not_listed
rs74505659	G	0.04695	1.04807	rs74505659								no
rs3757972	G	0.0465633	1.04766	rs3757972	DGAT1	8694	snp_db					yes	1.06395	PGS000713	not_listed
rs17773430	G	0.0464267	1.04752	rs17773430	LOC105372155	105372155	snp_db					yes	1.03842	PGS000713	not_listed
rs79730736	G	0.0463825	1.04748	rs79730736	SUGCT	79783	snp_db					yes	1.00058	PGS000713	not_listed
rs153336	G	0.0463824	1.04747	rs153336								no
rs736953	G	0.0459316	1.047	rs736953	CHMP4B	128866	snp_db					yes	1.08565	PGS000713	not_listed
rs10506979	G	0.0458767	1.04695	rs10506979	LOC107984543	107984543	snp_db					yes	0.999097	PGS000713	not_listed
rs77238147	G	0.045521	1.04657	rs77238147								yes	1.00042	PGS000713	not_listed
rs28610379	G	0.0454264	1.04647	rs28610379								no
rs73162153	G	0.0454109	1.04646	rs73162153	SPATA13	221178	snp_db					no
Affx-21120412	G	0.0453286	1.04637									no
rs79961393	G	0.0452984	1.04634	rs79961393								no
DPB1_1701	G	0.0450278	1.04606	HLA-dpb1*1701	HLA-DPB1	3115	hla_gene_db					no
rs529623	G	0.0449777	1.046	rs529623	FXYD2;FXYD6-FXYD2	486;100533181	snp_db					yes	1.02429	PGS000805	not_listed
rs56190455	G	0.044964	1.04599	rs56190455								no
rs4130449	G	0.0449423	1.04597	rs4130449	FRAS1	80144	snp_db					yes	1.05703	PGS000713	not_listed
rs2292334	G	0.0448654	1.04589	rs2292334	SLC22A3	6581	snp_db					yes	1.07316	PGS000713	not_listed
rs2529104	G	0.0448281	1.04585	rs2529104								yes	1.01712	PGS000713	not_listed
rs6807753	G	0.0441509	1.04514	rs6807753	MBNL1	4154	snp_db					yes	0.991501	PGS001294	not_listed
rs4939517	G	0.043959	1.04494	rs4939517	CYB561A3	220002	snp_db					yes	0.999946	PGS000713	not_listed
rs6005012	G	0.0437622	1.04473	rs6005012	SEZ6L	23544	snp_db					yes	1.00278	PGS000713	not_listed
rs11761910	G	0.0437531	1.04472	rs11761910	PDE1C	5137	snp_db					yes	1.01796	PGS000036	not_listed
rs11016397	G	0.0436783	1.04465	rs11016397								yes	1.00025	PGS000713	not_listed
rs1979675	G	0.0435726	1.04454	rs1979675								yes	1.00319	PGS001294	not_listed
rs28446408	G	0.043508	1.04447	rs28446408	SIDT1	54847	snp_db					yes	1.01016	PGS000713	not_listed
rs242092	G	0.0433034	1.04425	rs242092								yes	1.02432	PGS000713	not_listed
rs10153439	G	0.0431868	1.04413	rs10153439	SLC14A2;LOC101927961	8170;101927961	snp_db					no
rs75316549	G	0.0431777	1.04412	rs75316549	LOC105375915	105375915	snp_db					no
C_401	G	0.0431561	1.0441	HLA-c*401	HLA-DRB1	3123	hla_gene_db					no
rs4684859	G	0.0427609	1.04369	rs4684859								yes	1.01184	PGS000713	not_listed
Affx-7189539	G	0.0427169	1.04364									no
rs35625545	G	0.0422293	1.04313	rs35625545	SNX29;LOC105371085	92017;105371085	snp_db					yes	1.03096	PGS000713	not_listed
rs44883	G	0.0421665	1.04307	rs44883	PRR5L	79899	snp_db					no
rs10830963	G	0.0421417	1.04304	rs10830963	MTNR1B	4544	snp_db					yes	1.26932	PGS000713	not_listed
rs1042725	G	0.0418768	1.04277	rs1042725	HMGA2	8091	snp_db					yes	1.09064	PGS000713	not_listed
rs17008749	G	0.0416443	1.04252	rs17008749	FOXP1	27086	snp_db					yes	1.00031	PGS000713	not_listed
rs112555976	G	0.0416219	1.0425	rs112555976								no
A_3402	G	0.0415921	1.04247									no
rs1119065	G	0.0415496	1.04242	rs1119065								no
DRB5_202	G	0.0409893	1.04184	HLA-drb5*202	HLA-DRB1;HLA-A;HLA-DQB1	3123;3105;3119	hla_gene_db					no
rs9789773	G	0.0408696	1.04172	rs9789773								yes	1.01463	PGS001294	not_listed
rs4905989	G	0.0404938	1.04132	rs4905989	LINC00523	283601	snp_db					yes	0.99453	PGS001294	not_listed
rs62184283	G	0.0404618	1.04129	rs62184283	PMS1	5378	snp_db					no
rs1686497	G	0.0404345	1.04126	rs1686497	PDIA6	10130	snp_db					yes	1.00397	PGS001294	not_listed
rs4771031	G	0.0401347	1.04095	rs4771031								yes	0.999877	PGS000713	not_listed
rs679805	G	0.0399099	1.04072	rs679805								yes	1.06402	PGS000713	not_listed
rs61945384	G	0.0398838	1.04069	rs61945384	KSR2	283455	snp_db					no
rs36125344	G	0.0398547	1.04066	rs36125344	PKDREJ	10343	snp_db					yes	0.996879	PGS000713	not_listed
rs4743347	G	0.0396702	1.04047	rs4743347	LOC107987011	107987011	snp_db					yes	1.00784	PGS000713	not_listed
rs9551332	G	0.0396421	1.04044	rs9551332								no
rs115041550	G	0.0395355	1.04033	rs115041550	LPP	4026	snp_db					no
rs7043386	G	0.0392723	1.04005	rs7043386	MED27	9442	snp_db					yes	1.00087	PGS000713	not_listed
rs2250377	G	0.0392596	1.04004	rs2250377	SHISA4	149345	snp_db					yes	0.996498	PGS000713	not_listed
rs78190593	G	0.0391134	1.03989	rs78190593	BIN1	274	snp_db					no
rs10172678	G	0.0389111	1.03968	rs10172678								yes	0.990237	PGS001294	not_listed
rs947273	G	0.0388237	1.03959	rs947273
rs11007836	G	0.0387626	1.03952	rs11007836								no
rs1495743	G	0.0386679	1.03943	rs1495743								yes	0.999335	PGS000713	not_listed
rs10866734	G	0.0386251	1.03938	rs10866734								yes	1.00098	PGS000713	not_listed
rs9478745	G	0.0383273	1.03907	rs9478745	ARID1B	57492	snp_db					yes	1.00471	PGS001294	not_listed
rs11665232	G	0.0382836	1.03903	rs11665232								yes	0.998454	PGS001294	not_listed
rs28638160	G	0.0382335	1.03897	rs28638160	TCEA2	6919	snp_db					yes	1.06969	PGS000713	not_listed
rs833921	G	0.0381898	1.03893	rs833921	SIPA1L3	23094	snp_db					yes	0.999905	PGS000713	not_listed
rs4277405	G	0.0381307	1.03887	rs4277405								yes	0.985356	PGS001294	not_listed
rs4271736	G	0.0379323	1.03866	rs4271736								yes	0.999765	PGS000713	not_listed
rs6686302	G	0.0373232	1.03803	rs6686302	LOC105376809	105376809	snp_db					yes	1.00142	PGS000713	not_listed
rs11825728	G	0.036978	1.03767	rs11825728	NTM	50863	snp_db					no
rs6085661	G	0.0369121	1.0376	rs6085661								yes	1.00613	PGS000713	not_listed
rs3815154	G	0.0368369	1.03752	rs3815154	NF1	4763	snp_db					yes	0.994554	PGS000713	not_listed
rs34987830	G	0.0368028	1.03749	rs34987830								yes	1.00144	PGS000713	not_listed
rs16930626	G	0.0367681	1.03745	rs16930626								no
rs1242498	G	0.036568	1.03724	rs1242498	MED9	55090	snp_db					yes	0.941676	PGS000713	not_listed
rs17005798	G	0.0364329	1.0371	rs17005798								no
rs9900038	G	0.0363576	1.03703	rs9900038	DYNLL2	140735	snp_db					yes	0.999271	PGS001294	not_listed
rs116976121	G	0.0361051	1.03676	rs116976121	NPAS1	4861	snp_db					yes	1.00031	PGS000713	not_listed
DPB1_1601	G	0.0360791	1.03674	HLA-dpb1*1601	HLA-DRB1;HLA-B	3123;3106	hla_gene_db					no
rs13284412	G	0.0360425	1.0367	rs13284412								yes	1.00075	PGS000713	not_listed
rs7539331	G	0.0360085	1.03666	rs7539331	WDR64;LOC124904603	128025;124904603	snp_db					yes	0.999891	PGS000713	not_listed
B_5301	G	0.0358002	1.03645	HLA-b*5301	HLA-DRB1	3123	hla_gene_db					no
rs10923931	G	0.0356832	1.03633	rs10923931	NOTCH2	4853	snp_db					no
rs56346322	G	0.0355904	1.03623	rs56346322								no
rs1531343	G	0.0355891	1.03623	rs1531343	RPSAP52	204010	snp_db					yes	1.00002	PGS000713	not_listed
DPA1_104	G	0.035321	1.03595	HLA-dpa1*104	HLA-B;HLA-A	3106;3105	hla_gene_db					no
rs12607041	G	0.0351388	1.03576	rs12607041								yes	1.00272	PGS000713	not_listed
rs2802809	G	0.0350571	1.03568	rs2802809	NFASC	23114	snp_db					yes	1.00281	PGS001294	not_listed
rs11630322	G	0.0347126	1.03532	rs11630322	PCAT29	104472713	snp_db					yes	1.01423	PGS000713	not_listed
rs117380972	G	0.0345137	1.03512	rs117380972	LOC102724687	102724687	snp_db					no
rs2805870	G	0.0344727	1.03507	rs2805870	DAB1	1600	snp_db					no
rs61861710	G	0.0344027	1.035	rs61861710								no
rs1257414	G	0.0342029	1.03479	rs1257414	BCL11B	64919	snp_db					yes	1.02132	PGS000036	not_listed
rs6507057	G	0.034087	1.03467	rs6507057	ASXL3	80816	snp_db					yes	1.00341	PGS000713	not_listed
rs151157782	G	0.034066	1.03465	rs151157782	PLTP	5360	snp_db					no
rs28411742	G	0.0339815	1.03457	rs28411742								yes	1.0146	PGS000713	not_listed
rs74702613	G	0.0338215	1.0344	rs74702613								no
rs973217	G	0.0333542	1.03392	rs973217	LOC124902787	124902787	snp_db					yes	0.99956	PGS001294	not_listed
rs61784618	G	0.033349	1.03391	rs61784618	PLPPR5	163404	snp_db					no
rs2908290	G	0.033263	1.03382	rs2908290	GCK;LOC105375257	2645;105375257	snp_db					yes	1.03303	PGS000036	not_listed
rs12494696	G	0.0329252	1.03347	rs12494696	CNTN4	152330	snp_db					yes	1.00217	PGS000713	not_listed
rs2520472	G	0.0329059	1.03345	rs2520472								yes	1.07721	PGS000713	not_listed
rs10772264	G	0.0327007	1.03324	rs10772264								yes	1.01986	PGS000713	not_listed
rs111484730	G	0.0326493	1.03319	rs111484730	CD55	1604	snp_db					no
Affx-5933785	G	0.0324605	1.03299									no
rs6974011	G	0.0320311	1.03255	rs6974011	HDAC9	9734	snp_db					yes	0.999779	PGS000713	not_listed
rs7969329	G	0.0319261	1.03244	rs7969329	RIMBP2	23504	snp_db					yes	0.998106	PGS000713	not_listed
rs10414812	G	0.0316229	1.03213	rs10414812	MFSD12	126321	snp_db					no
rs3858219	G	0.0316049	1.03211	rs3858219	KIAA1217	56243	snp_db					yes	1.02683	PGS000713	not_listed
A_2902	G	0.031398	1.0319									no
rs61859417	G	0.0313811	1.03188	rs61859417								yes	1.00005	PGS000713	not_listed
rs140080951	G	0.0313188	1.03181	rs140080951	SPDL1	54908	snp_db					no
rs2729577	G	0.0312105	1.0317	rs2729577	LMF1	64788	snp_db					yes	1.00035	PGS000713	not_listed
rs4943671	G	0.0312084	1.0317	rs4943671	LHFPL6	10186	snp_db					yes	1	PGS000713	not_listed
rs7842046	G	0.0310539	1.03154	rs7842046	CFAP418-AS1	100616530	snp_db					yes	0.999964	PGS000713	not_listed
rs60075124	G	0.0309851	1.03147	rs60075124	LOC124903973	124903973	snp_db					no
rs11077397	G	0.0308399	1.03132	rs11077397	USP36	57602	snp_db					yes	1	PGS000713	not_listed
rs10020947	G	0.030355	1.03082	rs10020947	SORCS2	57537	snp_db					yes	1.00212	PGS000713	not_listed
B_4501	G	0.0303457	1.03081	HLA-b*4501	HLA-DRB1	3123	hla_gene_db					no
rs45582331	G	0.0303316	1.0308	rs45582331	PRKCH	5583	snp_db					no
rs1049817	G	0.0300068	1.03046	rs1049817	GTF3C2	2976	snp_db					yes	1.00015	PGS000713	not_listed
rs142119593	G	0.0299897	1.03044	rs142119593	SLAMF9;LOC124904438	89886;124904438	snp_db					no
A_211	G	0.0298585	1.03031									no
rs2166706	G	0.0297046	1.03015	rs2166706								yes	1.02112	PGS000713	not_listed
rs897590	G	0.0294113	1.02985	rs897590	RBFOX3	146713	snp_db					yes	1.00843	PGS001294	not_listed
rs10493790	G	0.0294055	1.02984	rs10493790	CLCA2	9635	snp_db					yes	1	PGS000713	not_listed
rs116881233	G	0.0293036	1.02974	rs116881233	ZNF766	90321	snp_db					yes	0.949329	PGS000036	not_listed
rs12968622	G	0.0292353	1.02967	rs12968622								no
rs1059519	G	0.0291061	1.02953	rs1059519	GDF15;MIR3189	9518;100422943	snp_db					yes	0.994292	PGS001294	not_listed
rs10842675	G	0.0287139	1.02913	rs10842675								yes	1.03581	PGS000713	not_listed
rs674827	G	0.0286696	1.02908	rs674827	LOC107984309	107984309	snp_db					yes	0.990032	PGS000713	not_listed
rs12274297	G	0.0283553	1.02876	rs12274297	ME3	10873	snp_db					yes	0.997075	PGS000713	not_listed
rs117147271	G	0.028246	1.02865	rs117147271								no
rs10500900	G	0.0281372	1.02854	rs10500900	NELL1;LOC124902809	4745;124902809	snp_db					no
B_1302	G	0.0275263	1.02791	HLA-b*1302	HLA-DRB1	3123	hla_gene_db					no
rs11222768	G	0.0274043	1.02778	rs11222768	NTM	50863	snp_db					yes	1.00298	PGS000713	not_listed
rs1365849	G	0.0269666	1.02733	rs1365849								yes	0.99915	PGS000713	not_listed
B_5701	G	0.0269251	1.02729	HLA-b*5701	HLA-B;HLA-A	3106;3105	hla_gene_db					no
rs12729389	G	0.026576	1.02693	rs12729389	CSRP1	1465	snp_db					yes	0.96831	PGS000713	not_listed
rs12360565	G	0.0259398	1.02628	rs12360565								yes	0.999576	PGS000713	not_listed
rs13127498	G	0.0258516	1.02619	rs13127498								yes	0.999808	PGS000713	not_listed
rs1421085	G	0.0257132	1.02605	rs1421085	FTO;LOC124903691	79068;124903691	snp_db					yes	1.26018	PGS000713	not_listed
DQB1_201	G	0.0256445	1.02598	HLA-dqb1*201	HLA-DQB1	3119	hla_gene_db					no
rs2718733	G	0.0256338	1.02597	rs2718733	LIMS1	3987	snp_db					yes	1.00001	PGS000713	not_listed
rs10866739	G	0.0255816	1.02591	rs10866739	SGCD	6444	snp_db					yes	0.999105	PGS000713	not_listed
rs6745637	G	0.0254718	1.0258	rs6745637								no
rs34788368	G	0.0249492	1.02526	rs34788368	APBA1	320	snp_db					no
rs2185112	G	0.0249237	1.02524	rs2185112	CNKSR3	154043	snp_db					yes	0.99986	PGS000713	not_listed
rs77960783	G	0.0247204	1.02503	rs77960783								no
rs9975495	G	0.0247101	1.02502	rs9975495								yes	0.999668	PGS000713	not_listed
rs66644259	G	0.0246125	1.02492	rs66644259	BMS1	9790	snp_db					no
rs4135275	G	0.0243659	1.02467	rs4135275	PPARG	5468	snp_db					yes	1.03582	PGS000020	not_listed
rs7954237	G	0.0242662	1.02456	rs7954237								yes	0.999789	PGS000713	not_listed
rs75800330	G	0.0242382	1.02453	rs75800330	SWAP70	23075	snp_db					yes	0.920443	PGS000036	not_listed
rs9515446	G	0.0240334	1.02432	rs9515446								yes	1.01598	PGS000713	not_listed
rs4459318	G	0.0239473	1.02424	rs4459318	NECTIN1	5818	snp_db					yes	1.01181	PGS001294	not_listed
rs55651616	G	0.0239152	1.0242	rs55651616	ZNF536	9745	snp_db					no
rs6782113	G	0.0237947	1.02408	rs6782113								no
rs1711971	G	0.0237537	1.02404	rs1711971	FOXF2	2295	snp_db					no
rs7956054	G	0.0236896	1.02397	rs7956054								yes	0.999549	PGS000713	not_listed
rs12369389	G	0.0235215	1.0238	rs12369389								yes	1.00726	PGS001294	not_listed
rs67793256	G	0.0235019	1.02378	rs67793256								no
rs4905937	G	0.0234661	1.02374	rs4905937	DEGS2	123099	snp_db					no
rs28685239	G	0.0233827	1.02366	rs28685239	RUFY1	80230	snp_db					yes	1.00126	PGS000713	not_listed
rs12725301	G	0.0232195	1.02349	rs12725301	LYPLAL1;LOC107984018	127018;107984018	snp_db					yes	1.0246	PGS000036	not_listed
rs4855037	G	0.0231783	1.02345	rs4855037								yes	1.00011	PGS000713	not_listed
rs10929039	G	0.0228301	1.02309	rs10929039								no
rs10923191	G	0.0228048	1.02307	rs10923191	PTGFRN	5738	snp_db					yes	0.99132	PGS000713	not_listed
rs112694979	G	0.0226277	1.02289	rs112694979	ZNF366	167465	snp_db					no
rs75288294	G	0.0223852	1.02264	rs75288294	OR2L13;LOC105373275	284521;105373275	snp_db					no
rs7069389	G	0.0221965	1.02244	rs7069389								yes	1.00023	PGS000713	not_listed
rs1792259	G	0.0220614	1.02231	rs1792259								yes	0.999353	PGS000713	not_listed
DPB1_2301	G	0.0219756	1.02222	HLA-dpb1*2301	HLA-DRB1;HLA-B	3123;3106	hla_gene_db					no
rs67050149	G	0.0219688	1.02221	rs67050149	NPLOC4	55666	snp_db					yes	0.998837	PGS000713	not_listed
rs35330552	G	0.0218499	1.02209	rs35330552								yes	1	PGS000713	not_listed
rs12468533	G	0.0217242	1.02196	rs12468533	PPP3R1	5534	snp_db					yes	0.999576	PGS000713	not_listed
rs1250590	G	0.0216691	1.02191	rs1250590	ZMIZ1	57178	snp_db					yes	1.00213	PGS000713	not_listed
rs3827266	G	0.0216224	1.02186	rs3827266	SLC19A1	6573	snp_db					yes	0.999561	PGS000713	not_listed
rs2663191	G	0.0215754	1.02181	rs2663191								yes	0.999934	PGS000713	not_listed
B_1517	G	0.0213093	1.02154	HLA-b*1517	HLA-DRB1;HLA-DQB1	3123;3119	hla_gene_db					no
rs2279219	G	0.0212484	1.02148	rs2279219	PITRM1	10531	snp_db					no
B_1518	G	0.0212421	1.02147	HLA-b*1518	HLA-DRB1	3123	hla_gene_db					no
rs55666867	G	0.0211785	1.0214	rs55666867	LINC02427	105377585	snp_db					yes	1.00002	PGS000713	not_listed
C_304	G	0.0206648	1.02088	HLA-c*304	HLA-DRB1	3123	hla_gene_db					no
rs7637965	G	0.0206335	1.02085	rs7637965	LINC00578	100505566	snp_db					yes	1.00447	PGS000713	not_listed
rs118067344	G	0.0206212	1.02084	rs118067344								no
rs9880190	G	0.0203808	1.02059	rs9880190								yes	0.99977	PGS000713	not_listed
rs849140	G	0.0197118	1.01991	rs849140	JAZF1	221895	snp_db					yes	1.00284	PGS000713	not_listed
rs9446316	G	0.0195919	1.01979	rs9446316								yes	1.002	PGS000713	not_listed
rs7300541	G	0.01949	1.01968	rs7300541	RNFT2	84900	snp_db					yes	0.999492	PGS000713	not_listed
rs2955704	G	0.0194607	1.01965	rs2955704	RNF111	54778	snp_db					no
rs2277736	G	0.0192843	1.01947	rs2277736	CSNK1G2	1455	snp_db					no
rs1735408	G	0.0189483	1.01913	rs1735408	ZNF7;COMMD5	7553;28991	snp_db					yes	0.997817	PGS000713	not_listed
C_1502	G	0.0184264	1.0186	HLA-c*1502	HLA-DRB1	3123	hla_gene_db					no
rs4243415	G	0.0183934	1.01856	rs4243415								yes	1.00028	PGS000713	not_listed
rs77081405	G	0.0183891	1.01856	rs77081405								no
rs10880542	G	0.0183406	1.01851	rs10880542								yes	0.999912	PGS000713	not_listed
rs911761	G	0.0182911	1.01846	rs911761	PLGRKT	55848	snp_db					yes	0.999884	PGS000713	not_listed
rs118115120	G	0.018098	1.01826	rs118115120	BZW2	28969	snp_db					no
rs2654626	G	0.0179496	1.01811	rs2654626	CERS3	204219	snp_db					no
rs703965	G	0.0178169	1.01798	rs703965	ZMIZ1	57178	snp_db					yes	1.01267	PGS001294	not_listed
rs59810835	G	0.0178148	1.01797	rs59810835	RBFOX3	146713	snp_db					no
B_4001	G	0.0177693	1.01793	HLA-b*4001	HLA-B	3106	hla_gene_db					no
rs28666557	G	0.0177309	1.01789	rs28666557								no
rs143178381	G	0.0175404	1.0177	rs143178381	ADAD2;LOC654780	161931;654780	snp_db					no
rs4146171	G	0.0168785	1.01702	rs4146171								yes	0.999357	PGS000713	not_listed
rs10516297	G	0.0161817	1.01631	rs10516297	TAPT1	202018	snp_db					yes	1.00057	PGS000713	not_listed
rs13023050	G	0.0160998	1.01623	rs13023050	LRP1B;LOC107985779	53353;107985779	snp_db					yes	1.00116	PGS000713	not_listed
rs79518689	G	0.0160164	1.01615	rs79518689								no
rs115084270	G	0.01589	1.01602	rs115084270								no
rs117073283	G	0.0158325	1.01596	rs117073283	ESRP1	54845	snp_db					no
rs11353372	G	0.0151948	1.01531	rs11353372	ZNF407	55628	snp_db					yes	1.00026	PGS000713	not_listed
rs3896178	G	0.0150987	1.01521	rs3896178	LINC01748	105378763	snp_db					no
rs79674778	G	0.0150985	1.01521	rs79674778								no
rs76539018	G	0.0150139	1.01513	rs76539018	TTYH3	80727	snp_db					yes	1.08883	PGS000036	not_listed
rs118162101	G	0.0147101	1.01482	rs118162101								no
rs1967866	G	0.014559	1.01467	rs1967866								yes	0.994835	PGS000713	not_listed
rs62486553	G	0.0145032	1.01461	rs62486553	LOC105377795	105377795	snp_db					yes	1.00127	PGS000713	not_listed
rs73991082	G	0.0144624	1.01457	rs73991082								no
rs4696	G	0.0142776	1.01438	rs4696	HINT1	3094	snp_db					no
rs114361715	G	0.0139752	1.01407	rs114361715	LOC124905028	124905028	snp_db					no
DRB1_1404	G	0.0137061	1.0138									no
DRB1_1601	G	0.0128726	1.01296									no
rs11553182	G	0.0127881	1.01287	rs11553182	MZT2A	653784	snp_db					no
rs11201030	G	0.0126332	1.01271	rs11201030	CCSER2	54462	snp_db					yes	1.00011	PGS000713	not_listed
rs61993183	G	0.0125714	1.01265	rs61993183								yes	0.999549	PGS000713	not_listed
rs145715439	G	0.0122238	1.0123	rs145715439	KIF13B	23303	snp_db					no
rs10165334	G	0.0121884	1.01226	rs10165334								no
rs62335347	G	0.0120827	1.01216	rs62335347	LOC105377509	105377509	snp_db					no
rs8005963	G	0.0119477	1.01202	rs8005963	LOC124903395	124903395	snp_db					yes	1.00004	PGS000713	not_listed
rs3097418	G	0.0117088	1.01178	rs3097418	TMEM67	91147	snp_db					yes	1.00377	PGS000713	not_listed
rs77653623	G	0.0111656	1.01123	rs77653623								no
rs2579038	G	0.011048	1.01111	rs2579038	PARG	8505	snp_db					no
rs11914897	G	0.0102399	1.01029	rs11914897	LOC105377161	105377161	snp_db					yes	1.0001	PGS000713	not_listed
rs116025251	G	0.0100287	1.01008	rs116025251								no
rs79723842	G	0.00999731	1.01005	rs79723842								no
rs138993	G	0.00941501	1.00946	rs138993	SCUBE1	80274	snp_db					yes	0.999973	PGS000713	not_listed
rs78227458	G	0.00894225	1.00898	rs78227458	LOC101927329	101927329	snp_db					no
rs724811	G	0.00893217	1.00897	rs724811								no
B_801	G	0.00892449	1.00896	HLA-b*801	HLA-DRB1	3123	hla_gene_db					no
rs2169268	G	0.00891284	1.00895	rs2169268								yes	1.0044	PGS001294	not_listed
DRB4_103	G	0.00885619	1.0089	HLA-drb4*103	HLA-DRB1;HLA-B	3123;3106	hla_gene_db					no
rs112327837	G	0.00870462	1.00874	rs112327837								no
rs7896600	G	0.00849075	1.00853	rs7896600	CDC123	8872	snp_db
rs11615995	G	0.00840886	1.00844	rs11615995	ULK1	8408	snp_db					yes	0.999536	PGS000713	not_listed
rs77627715	G	0.00839954	1.00843	rs77627715	LOC101930053	101930053	snp_db					no
rs55723634	G	0.00822627	1.00826	rs55723634								yes	0.997819	PGS000713	not_listed
rs1975184	G	0.00766534	1.00769	rs1975184	TLE2	7089	snp_db					no
rs80298235	G	0.00762209	1.00765	rs80298235								no
rs115251644	G	0.00738954	1.00742	rs115251644	LOC105370438	105370438	snp_db					no
rs112259459	G	0.00738905	1.00742	rs112259459	OR51B5;OR51M1	282763;390059	snp_db					no
rs1044397	G	0.0073197	1.00735	rs1044397	CHRNA4	1137	snp_db					yes	0.998438	PGS000713	not_listed
rs16886502	G	0.00720773	1.00723	rs16886502								no
rs2314764	G	0.00685554	1.00688	rs2314764								no
rs4847098	G	0.00645213	1.00647	rs4847098								no
rs76989538	G	0.00641123	1.00643	rs76989538	LOC339166	339166	snp_db					no
rs2073583	G	0.00633526	1.00636	rs2073583	ABCC8	6833	snp_db					yes	0.999924	PGS000713	not_listed
rs61762988	G	0.00626038	1.00628	rs61762988	IKZF2	22807	snp_db					no
rs75055948	G	0.0062592	1.00628	rs75055948	ODF3L2	284451	snp_db					no
rs11898136	G	0.00625528	1.00627	rs11898136								no
rs11989828	G	0.00580812	1.00583	rs11989828								no
rs7336740	G	0.00575899	1.00578	rs7336740								no
rs67162008	G	0.00522258	1.00524	rs67162008								yes	0.958007	PGS000036	not_listed
rs28932474	G	0.00520751	1.00522	rs28932474								yes	1.00021	PGS000713	not_listed
rs97928	G	0.00510693	1.00512	rs97928								yes	1.00047	PGS000713	not_listed
rs75355703	G	0.00472598	1.00474	rs75355703	MYO16	23026	snp_db					no
rs116893441	G	0.00471386	1.00472	rs116893441	GPR176	11245	snp_db					no
rs969722	G	0.0046517	1.00466	rs969722	AKAIN1	642597	snp_db					no
rs73004988	G	0.00452965	1.00454	rs73004988	GMIP	51291	snp_db					no
rs75025651	G	0.00437314	1.00438	rs75025651								no
rs9364554	G	0.00424808	1.00426	rs9364554	SLC22A3	6581	snp_db					yes	0.998698	PGS000713	not_listed
rs1260328	G	0.0041033	1.00411	rs1260328	IFT172	26160	snp_db
rs11915057	G	0.00408638	1.00409	rs11915057	LINC02006;LINC02083	105374165;107986147	snp_db					yes	1.0009	PGS000713	not_listed
rs1465918	G	0.00392364	1.00393	rs1465918	ASTN2	23245	snp_db					no
rs41524446	G	0.00306437	1.00307	rs41524446	LOC105376345	105376345	snp_db					no
rs3764990	G	0.0030561	1.00306	rs3764990	MARCHF8	220972	snp_db					no
rs17844776	G	0.00287223	1.00288	rs17844776	GPR78	27201	snp_db					yes	0.999998	PGS000713	not_listed
rs830826	G	0.00247305	1.00248	rs830826	LOC124900828	124900828	snp_db					yes	1.00057	PGS000713	not_listed
rs9946273	G	0.00246112	1.00246	rs9946273								no
rs78515900	G	0.00227694	1.00228	rs78515900								no
rs989309	G	0.00221377	1.00222	rs989309	AJAP1	55966	snp_db					yes	0.996468	PGS000713	not_listed
rs35699762	G	0.00216015	1.00216	rs35699762	SLC34A3	142680	snp_db					no
rs150428738	G	0.00195168	1.00195	rs150428738	PDIA4	9601	snp_db					no
rs7857484	G	0.00186309	1.00186	rs7857484								no
A_301	G	0.00155784	1.00156									no
rs60048842	G	0.00151274	1.00151	rs60048842	LOC124909495	124909495	snp_db					yes	1.00001	PGS000713	not_listed
rs72766264	G	0.00135441	1.00136	rs72766264								no
DRB1_402	G	0.0012424	1.00124									no
DQB1_604	G	0.000783739	1.00078	HLA-dqb1*604	HLA-DRB1	3123	hla_gene_db					no
rs10775680	G	0.000763701	1.00076	rs10775680								yes	1.0002	PGS000713	not_listed
rs45504599	G	0.000493945	1.00049	rs45504599	KCNA5	3741	snp_db					no
rs4771854	G	0.000347343	1.00035	rs4771854	GPC5	2262	snp_db					no
rs72934356	G	0.000301001	1.0003	rs72934356	POPDC3	64208	snp_db					no
rs117202429	G	0.00016953	1.00017	rs117202429	LOC105369839	105369839	snp_db					no
rs117956394	G	0.000150901	1.00015	rs117956394								no
rs72748481	G	-8.26e-05	0.999917	rs72748481								no
rs117980569	G	-0.000381188	0.999619	rs117980569	PCDH15	65217	snp_db					no
rs1105273	G	-0.000400813	0.999599	rs1105273	D2HGDH	728294	snp_db					no
rs2390831	G	-0.000475247	0.999525	rs2390831								no
rs114390380	G	-0.000507807	0.999492	rs114390380	TTLL10;TTLL10-AS1	254173;100506376	snp_db					no
rs73134707	G	-0.000720015	0.99928	rs73134707	SMYD3	64754	snp_db					no
DRB1_1501	G	-0.00145568	0.998545	HLA-drb1*1501	HLA-DRB1;HLA-DQB1	3123;3119	hla_gene_db					no
rs34047861	G	-0.0015228	0.998478	rs34047861								yes	1	PGS000713	not_listed
rs72695490	G	-0.00174838	0.998253	rs72695490	LOC107984704	107984704	snp_db					yes	0.94819	PGS000036	not_listed
rs57813708	G	-0.00175847	0.998243	rs57813708	ESPNL	339768	snp_db					yes	0.998799	PGS000713	not_listed
rs2289380	G	-0.00176216	0.998239	rs2289380	C2orf66	401027	snp_db					yes	1.00102	PGS000713	not_listed
rs588019	G	-0.00187813	0.998124	rs588019	CCR7	1236	snp_db					yes	1.00002	PGS000713	not_listed
rs75661873	G	-0.00230209	0.997701	rs75661873	BAHCC1	57597	snp_db					no
C_704	G	-0.00242243	0.99758	HLA-c*704	HLA-DRB1	3123	hla_gene_db					no
rs725071	G	-0.00254994	0.997453	rs725071	LOC105374553	105374553	snp_db					no
rs17123016	G	-0.00266072	0.997343	rs17123016								no
rs74579807	G	-0.0035258	0.99648	rs74579807								no
rs1508244	G	-0.00376534	0.996242	rs1508244								no
rs41276972	G	-0.00406176	0.995946	rs41276972	FAM217B	63939	snp_db					no
rs1953225	G	-0.00409952	0.995909	rs1953225	KLHL33	123103	snp_db					no
rs2356725	G	-0.00482014	0.995191	rs2356725	CCDC162P	221262	snp_db					no
A_3101	G	-0.00495165	0.995061	HLA-a*3101	HLA-A	3105	hla_gene_db					no
rs17122500	G	-0.00536545	0.994649	rs17122500	CDC14A	8556	snp_db					no
rs11718549	G	-0.00589009	0.994127	rs11718549	RAB6B	51560	snp_db					no
B_4403	G	-0.00647818	0.993543	HLA-b*4403	HLA-B	3106	hla_gene_db					no
rs140747357	G	-0.00654968	0.993472	rs140747357	FSTL5	56884	snp_db					no
rs16935028	G	-0.00722122	0.992805	rs16935028								no
rs7259773	G	-0.00722751	0.992799	rs7259773	GATAD2A	54815	snp_db					no
rs5893709	G	-0.00748195	0.992546	rs5893709								yes	1.00861	PGS000713	not_listed
B_2705	G	-0.00874745	0.991291	HLA-b*2705	HLA-B	3106	hla_gene_db					no
rs10244051	G	-0.00879567	0.991243	rs10244051								yes	1.02805	PGS000713	not_listed
rs115823205	G	-0.00889265	0.991147	rs115823205	XIRP1	165904	snp_db					no
DRB1_1103	G	-0.00912917	0.990912									no
rs1075910	G	-0.00914807	0.990894	rs1075910								no
rs271954	G	-0.00969672	0.99035	rs271954								yes	1.00303	PGS000713	not_listed
rs17469518	G	-0.00976724	0.99028	rs17469518								no
rs5015480	G	-0.00993345	0.990116	rs5015480	CDKAL1;PROX1;HHEX;OAS3	54901;5629;3087;4940	gene_db					yes	0.950491	PGS001294	not_listed
A_6801	G	-0.0103552	0.989698	HLA-a*6801	HLA-A	3105	hla_gene_db					no
A_6802	G	-0.0112833	0.98878	HLA-a*6802	HLA-A	3105	hla_gene_db					no
rs1209334	G	-0.0112949	0.988769	rs1209334	EHD4;LOC105370792	30844;105370792	snp_db					no
rs117473873	G	-0.0116763	0.988392	rs117473873								no
rs76070828	G	-0.0117274	0.988341	rs76070828	VSTM2B	342865	snp_db					no
A_1101	G	-0.011836	0.988234	HLA-a*1101	HLA-B;HLA-A	3106;3105	hla_gene_db					no
rs9327976	G	-0.0127624	0.987319	rs9327976								yes	0.999659	PGS000713	not_listed
rs780093	G	-0.01281	0.987272	rs780093	GCKR	2646	snp_db					yes	1.02963	PGS000713	not_listed
rs74823251	G	-0.0133064	0.986782	rs74823251								no
rs600045	G	-0.0133755	0.986714	rs600045	SLX4IP	128710	snp_db					yes	1.00195	PGS000713	not_listed
rs635999	G	-0.0135832	0.986509	rs635999	TBCD	6904	snp_db					yes	0.980542	PGS000713	not_listed
C_501	G	-0.0136761	0.986417	HLA-c*501	HLA-DRB1	3123	hla_gene_db					no
rs7722186	G	-0.0148176	0.985292	rs7722186	LOC124901007	124901007	snp_db					yes	0.996497	PGS000713	not_listed
rs2681467	G	-0.0150842	0.985029	rs2681467								no
rs826962	G	-0.0151347	0.984979	rs826962								no
rs7307025	G	-0.0152452	0.98487	rs7307025	ATF7;ATF7-NPFF;LOC124902937	11016;114108587;124902937	snp_db					no
rs2677914	G	-0.015724	0.984399	rs2677914	TBCD	6904	snp_db
rs1232240	G	-0.0158946	0.984231	rs1232240								yes	0.999425	PGS000713	not_listed
rs56236295	G	-0.0162796	0.983852	rs56236295	ZNF469;LOC112268182	84627;112268182	snp_db					no
rs7523696	G	-0.0163135	0.983819	rs7523696								no
rs12354886	G	-0.0168948	0.983247	rs12354886	ZNF485	220992	snp_db					yes	0.976188	PGS000036	not_listed
rs12404339	G	-0.0170863	0.983059	rs12404339	TNNI3K;FPGT-TNNI3K	51086;100526835	snp_db					yes	0.999785	PGS000713	not_listed
rs35301058	G	-0.0170939	0.983051	rs35301058								no
DRB1_102	G	-0.0170965	0.983049									no
rs75088464	G	-0.0173573	0.982793	rs75088464	LINC00648	100506433	snp_db					no
rs2616624	G	-0.0175802	0.982573	rs2616624								yes	1	PGS000713	not_listed
rs114501386	G	-0.0180582	0.982104	rs114501386	GPR37L1	9283	snp_db					no
DPB1_601	G	-0.0181261	0.982037	HLA-dpb1*601	HLA-DRB1;HLA-B	3123;3106	hla_gene_db					no
rs2168333	G	-0.0185101	0.98166	rs2168333	LYPLAL1;LYPLAL1-AS1	127018;102723886	snp_db					yes	0.996768	PGS000713	not_listed
rs10825837	G	-0.0185711	0.9816	rs10825837	SGMS1	259230	snp_db					no
rs9956226	G	-0.0186379	0.981535	rs9956226								yes	0.998572	PGS000713	not_listed
rs79901102	G	-0.0188456	0.981331	rs79901102	MACF1	23499	snp_db					no
A_3201	G	-0.0190967	0.981084	HLA-a*3201	HLA-A	3105	hla_gene_db					no
rs73226296	G	-0.0191434	0.981039	rs73226296								yes	0.999944	PGS000713	not_listed
rs11265416	G	-0.0192003	0.980983	rs11265416	SLAMF6	114836	snp_db					no
rs12652471	G	-0.0192042	0.980979	rs12652471	LINC01194	404663	snp_db					no
rs1200348	G	-0.019301	0.980884	rs1200348	RPAP1	26015	snp_db					yes	1.00474	PGS000713	not_listed
rs9554753	G	-0.0196006	0.98059	rs9554753	NALCN	259232	snp_db					yes	0.999328	PGS000713	not_listed
rs405769	G	-0.0197613	0.980433	rs405769								no
C_303	G	-0.0201167	0.980084	HLA-c*303	HLA-DRB1	3123	hla_gene_db					no
B_3508	G	-0.0204452	0.979762	HLA-b*3508	HLA-DRB1	3123	hla_gene_db					no
rs62409941	G	-0.0206563	0.979556	rs62409941	TBC1D19	55296	snp_db					no
rs17779747	G	-0.0206951	0.979518	rs17779747	LOC124904100	124904100	snp_db					yes	0.998975	PGS000713	not_listed
rs76327525	G	-0.0208776	0.979339	rs76327525	NPC1L1	29881	snp_db					no
B_702	G	-0.0208803	0.979336	HLA-b*702	HLA-DRB1	3123	hla_gene_db					no
rs9515439	G	-0.0209091	0.979308	rs9515439								yes	1.00116	PGS000713	not_listed
rs13281615	G	-0.0209486	0.979269	rs13281615	CASC8;CASC21	727677;103021164	snp_db					yes	0.999944	PGS000713	not_listed
rs17834371	G	-0.0211031	0.979118	rs17834371	COL8A1	1295	snp_db					no
rs147166401	G	-0.0211808	0.979042	rs147166401	LTBP1	4052	snp_db					yes	1.11316	PGS000036	not_listed
rs1790131	G	-0.0213913	0.978836	rs1790131	MPHOSPH9	10198	snp_db					yes	0.999811	PGS000713	not_listed
rs79285875	G	-0.0214741	0.978755	rs79285875	CSMD1	64478	snp_db					no
rs2713211	G	-0.0215544	0.978676	rs2713211	TFCP2L1	29842	snp_db					yes	1.01643	PGS000713	not_listed
rs9859503	G	-0.0217253	0.978509	rs9859503								yes	0.993636	PGS001294	not_listed
rs12668448	G	-0.0219269	0.978312	rs12668448	DNAJB6	10049	snp_db					yes	0.999544	PGS000713	not_listed
rs9983349	G	-0.0220507	0.978191	rs9983349								yes	1.00136	PGS000713	not_listed
rs117300707	G	-0.0221829	0.978061	rs117300707	PARD3	56288	snp_db					yes	0.904928	PGS000036	not_listed
rs10801922	G	-0.0224119	0.977837	rs10801922	PTGFRN	5738	snp_db
rs2540917	G	-0.0224745	0.977776	rs2540917	MIR4432HG	106660609	snp_db					yes	0.997438	PGS000713	not_listed
rs76992217	G	-0.0226022	0.977651	rs76992217	UNC13C	440279	snp_db					no
rs9521141	G	-0.0226915	0.977564	rs9521141	MYO16	23026	snp_db					yes	0.999868	PGS000713	not_listed
rs6994819	G	-0.0227183	0.977538	rs6994819	LOC105379231	105379231	snp_db					no
Affx-35972407	G	-0.0228279	0.977431									no
rs9757252	G	-0.0229708	0.977291	rs9757252								yes	0.999914	PGS000713	not_listed
DQB1_301	G	-0.023102	0.977163	HLA-dqb1*301	HLA-DRB1	3123	hla_gene_db					no
rs115706445	G	-0.0234461	0.976827	rs115706445	JAK1	3716	snp_db					no
rs17828568	G	-0.0235441	0.976731	rs17828568								no
rs10768483	G	-0.0239431	0.976341	rs10768483								yes	1.00127	PGS000713	not_listed
rs2958482	G	-0.0242867	0.976006	rs2958482	LOC107986986	107986986	snp_db					yes	1.02414	PGS000713	not_listed
rs11696783	G	-0.0243705	0.975924	rs11696783	BPIFB4	149954	snp_db					yes	1.00003	PGS000713	not_listed
rs1465405	G	-0.0249038	0.975404	rs1465405
rs4610634	G	-0.0249451	0.975363	rs4610634	CARD11	84433	snp_db					yes	0.997319	PGS000713	not_listed
rs2145607	G	-0.0252032	0.975112	rs2145607	LINC00639;LOC105370457	283547;105370457	snp_db					yes	1.00026	PGS000713	not_listed
rs2230590	G	-0.0252606	0.975056	rs2230590	MST1R	4486	snp_db
rs34715695	G	-0.0253248	0.974993	rs34715695								no
rs929752	G	-0.0255957	0.974729	rs929752								yes	0.99596	PGS001294	not_listed
rs72691567	G	-0.0257282	0.9746	rs72691567								yes	0.998945	PGS000713	not_listed
rs13091393	G	-0.0262114	0.974129	rs13091393								yes	0.999913	PGS000713	not_listed
rs7902494	G	-0.0262859	0.974057	rs7902494	CAMK1D	57118	snp_db					yes	0.99959	PGS000713	not_listed
rs4742076	G	-0.0263035	0.974039	rs4742076	RLN2	6019	snp_db					yes	0.998336	PGS000713	not_listed
rs12546857	G	-0.0263094	0.974034	rs12546857								yes	0.997701	PGS000713	not_listed
rs9347272	G	-0.0265261	0.973823	rs9347272	LINC02901	100130967	snp_db					yes	1.00002	PGS000713	not_listed
rs72860281	G	-0.0266673	0.973685	rs72860281	RIF1	55183	snp_db					no
rs148786361	G	-0.0267085	0.973645	rs148786361	ZNF143	7702	snp_db					no
rs35603339	G	-0.0268365	0.97352	rs35603339	HTR4	3360	snp_db					yes	0.998063	PGS000713	not_listed
rs1551795	G	-0.0270983	0.973266	rs1551795	CCSER1	401145	snp_db					yes	1.00448	PGS000713	not_listed
rs7814955	G	-0.0272344	0.973133	rs7814955								yes	1.00781	PGS000713	not_listed
rs2961135	G	-0.0273668	0.973004	rs2961135	OR2A25	392138	snp_db					yes	1.00188	PGS000713	not_listed
rs13141766	G	-0.0274153	0.972957	rs13141766								no
rs11993554	G	-0.0274626	0.972911	rs11993554	OPLAH	26873	snp_db					yes	0.999071	PGS000713	not_listed
rs12617844	G	-0.0275951	0.972782	rs12617844	PDE1A	5136	snp_db					yes	1.00023	PGS000713	not_listed
rs1727316	G	-0.0276497	0.972729	rs1727316	PITPNM2	57605	snp_db					yes	1.01115	PGS000713	not_listed
rs2615050	G	-0.027707	0.972673	rs2615050	LOC105373449	105373449	snp_db					yes	1.00057	PGS000713	not_listed
rs1260326	G	-0.0277241	0.972657	rs1260326	GCKR	2646	snp_db					yes	1.06609	PGS000805	not_listed
rs1160312	G	-0.0279282	0.972458	rs1160312	LINC01432	100270679	snp_db					yes	0.996142	PGS001294	not_listed
B_4002	G	-0.0279983	0.97239	HLA-b*4002	HLA-DRB1	3123	hla_gene_db					no
rs4799376	G	-0.0284266	0.971974	rs4799376	ZNF397;ZSCAN30	84307;100101467	snp_db					no
rs115555892	G	-0.028666	0.971741	rs115555892	LINC02263	105377390	snp_db					no
rs6421539	G	-0.0287024	0.971706	rs6421539								yes	1.01812	PGS000713	not_listed
rs11986753	G	-0.0290299	0.971387	rs11986753	ARHGEF10	9639	snp_db					no
rs1466508	G	-0.0292201	0.971203	rs1466508	CHFR	55743	snp_db					no
rs1343175	G	-0.0295808	0.970852	rs1343175								yes	0.999768	PGS000713	not_listed
rs74477501	G	-0.029611	0.970823	rs74477501								no
rs2675671	G	-0.0297489	0.970689	rs2675671	CAMK2G	818	snp_db					yes	1.00561	PGS000713	not_listed
rs3935470	G	-0.0298364	0.970604	rs3935470								yes	1.00055	PGS000713	not_listed
rs17699307	G	-0.0299445	0.970499	rs17699307	LOC105369608	105369608	snp_db					yes	1.00028	PGS000713	not_listed
rs2959623	G	-0.0302743	0.970179	rs2959623	ZDHHC2	51201	snp_db					yes	1.00052	PGS000713	not_listed
rs4130047	G	-0.0302855	0.970168	rs4130047	RIT2	6014	snp_db					yes	0.993865	PGS000713	not_listed
rs17762350	G	-0.0304117	0.970046	rs17762350	RERG;LOC124902887	85004;124902887	snp_db					no
rs2701688	G	-0.0305545	0.969908	rs2701688	SLC26A4	5172	snp_db					yes	0.999602	PGS001294	not_listed
rs80229301	G	-0.030584	0.969879	rs80229301	STARD7;STARD7-AS1	56910;285033	snp_db					no
rs3738480	G	-0.0307535	0.969715	rs3738480	PRUNE1	58497	snp_db					yes	1.00152	PGS000713	not_listed
rs2425618	G	-0.0307655	0.969703	rs2425618
rs7309125	G	-0.0308277	0.969643	rs7309125	CNTN1	1272	snp_db					no
DPB1_1901	G	-0.0309889	0.969486	HLA-dpb1*1901	HLA-DRB1;HLA-B	3123;3106	hla_gene_db					no
rs883647	G	-0.0312369	0.969246	rs883647								yes	0.985056	PGS000713	not_listed
rs7297416	G	-0.0313004	0.969184	rs7297416	HOXC4	3221	snp_db					yes	0.999139	PGS000713	not_listed
rs2080706	G	-0.0313973	0.96909	rs2080706	MTCL1	23255	snp_db					no
rs67506437	G	-0.0314293	0.96906	rs67506437	SSNA1	8636	snp_db					yes	1.00041	PGS000713	not_listed
A_3004	G	-0.0316542	0.968842									no
rs7621352	G	-0.0317575	0.968742	rs7621352	RBM6	10180	snp_db					yes	0.991606	PGS000713	not_listed
rs11135767	G	-0.031775	0.968725	rs11135767	LOC107986930	107986930	snp_db					yes	0.997629	PGS000713	not_listed
rs2712541	G	-0.031968	0.968538	rs2712541								yes	1.01847	PGS000036	not_listed
rs4930730	G	-0.0324528	0.968068	rs4930730	DNAH10	196385	snp_db					yes	1.00987	PGS000713	not_listed
rs7322742	G	-0.0325158	0.968007	rs7322742								no
rs28756341	G	-0.0325195	0.968004	rs28756341	GPSM1	26086	snp_db					yes	1.0405	PGS000713	not_listed
rs35138111	G	-0.0328661	0.967668	rs35138111								yes	0.999454	PGS000713	not_listed
rs6850944	G	-0.0329485	0.967588	rs6850944	HERC3	8916	snp_db					yes	0.996044	PGS000713	not_listed
rs12532410	G	-0.0329834	0.967555	rs12532410								yes	0.994554	PGS001294	not_listed
rs28641468	G	-0.0331225	0.96742	rs28641468	GPSM1	26086	snp_db					yes	1.15204	PGS000713	not_listed
rs1167800	G	-0.0332651	0.967282	rs1167800	HIP1	3092	snp_db					yes	1.00168	PGS000713	not_listed
rs28399520	G	-0.0333496	0.9672	rs28399520	GABRG3	2567	snp_db					no
rs4846565	G	-0.0336497	0.96691	rs4846565	LYPLAL1-AS1	102723886	snp_db					yes	0.997723	PGS000713	not_listed
rs16823047	G	-0.0336996	0.966862	rs16823047	PDE1A	5136	snp_db					yes	0.998018	PGS001294	not_listed
rs10774610	G	-0.034001	0.966571	rs10774610	CCDC63	160762	snp_db					yes	1	PGS000713	not_listed
rs190299152	G	-0.034159	0.966418	rs190299152	LINC01592	100505718	snp_db					no
Affx-52339532	G	-0.0344682	0.966119									no
rs6531002	G	-0.0349657	0.965639	rs6531002	LOC105379289	105379289	snp_db					yes	1.04849	PGS000713	not_listed
rs11978447	G	-0.0350165	0.96559	rs11978447								yes	0.999788	PGS000713	not_listed
rs12150762	G	-0.0352921	0.965323	rs12150762								yes	0.999775	PGS000713	not_listed
rs78022272	G	-0.0352929	0.965323	rs78022272								no
rs74394699	G	-0.0354198	0.9652	rs74394699								no
B_3701	G	-0.0354219	0.965198	HLA-b*3701	HLA-B	3106	hla_gene_db					no
rs904805	G	-0.0356244	0.965003	rs904805	WWP2	11060	snp_db					yes	1.00949	PGS001294	not_listed
rs13193672	G	-0.0356875	0.964942	rs13193672	SLC35F1	222553	snp_db					yes	0.995514	PGS001294	not_listed
rs7257994	G	-0.0358347	0.9648	rs7257994	LILRA4	23547	snp_db					yes	0.999459	PGS000713	not_listed
rs17464154	G	-0.0358687	0.964767	rs17464154	SSPN	8082	snp_db					yes	0.995354	PGS000713	not_listed
rs7539839	G	-0.0361662	0.96448	rs7539839								yes	1.00005	PGS000713	not_listed
rs8066630	G	-0.0367865	0.963882	rs8066630								yes	0.999924	PGS000713	not_listed
rs315493	G	-0.0370871	0.963592	rs315493								yes	1.00013	PGS000713	not_listed
rs73048552	G	-0.0373796	0.96331	rs73048552	LOC105378145	105378145	snp_db					yes	1.0002	PGS000713	not_listed
rs963740	G	-0.0373862	0.963304	rs963740	DLEU1;DLEU1-AS1;LOC107984567	10301;103689915;107984567	snp_db					yes	1.03977	PGS000832	not_listed
rs77253379	G	-0.0378343	0.962872	rs77253379	NRXN3	9369	snp_db					no
rs4972362	G	-0.0385602	0.962174	rs4972362	MBD5	55777	snp_db					yes	1.00022	PGS000713	not_listed
rs11776713	G	-0.0387527	0.961989	rs11776713	PURG	29942	snp_db					yes	0.997969	PGS000713	not_listed
rs35951883	G	-0.0390912	0.961663	rs35951883	MEG8;RTL1	79104;388015	snp_db					yes	1.01837	PGS000036	not_listed
rs825475	G	-0.0390936	0.961661	rs825475	ZNF664-RFLNA	100533183	snp_db					yes	1.04749	PGS000713	not_listed
C_1402	G	-0.0394735	0.961295	HLA-c*1402	HLA-DRB1	3123	hla_gene_db					no
rs114006825	G	-0.0396064	0.961168	rs114006825								no
rs3892796	G	-0.0401531	0.960642	rs3892796	DSCAML1	57453	snp_db					no
DQB1_601	G	-0.0401675	0.960629	HLA-dqb1*601	HLA-DRB1	3123	hla_gene_db					no
rs12971925	G	-0.0404893	0.960319	rs12971925	LINC01535	101927667	snp_db					no
rs2289021	G	-0.0412621	0.959578	rs2289021								yes	1.01095	PGS000713	not_listed
rs11605191	G	-0.0416481	0.959207	rs11605191								yes	0.977873	PGS000713	not_listed
rs77665351	G	-0.0418278	0.959035	rs77665351	LINC02532	100422737	snp_db					no
rs6888165	G	-0.0418302	0.959033	rs6888165								yes	1.0002	PGS000713	not_listed
rs58584712	G	-0.0418352	0.959028	rs58584712	MIR4435-2HG;SOCAR	541471;105373557	snp_db					yes	0.981164	PGS000713	not_listed
rs71606776	G	-0.042363	0.958522	rs71606776								no
rs10492373	G	-0.0423886	0.958497	rs10492373								yes	0.992396	PGS001294	not_listed
rs13053817	G	-0.0426655	0.958232	rs13053817								yes	0.999994	PGS000713	not_listed
rs1010222	G	-0.0427204	0.958179	rs1010222	CALR	811	snp_db					yes	1.0223	PGS000713	not_listed
rs7442295	G	-0.0428762	0.95803	rs7442295	SLC2A9	56606	snp_db					yes	1	PGS000713	not_listed
rs2230723	G	-0.0430795	0.957835	rs2230723	JAK2;INSL6	3717;11172	snp_db					no
rs73132504	G	-0.0437759	0.957168	rs73132504	RHOH	399	snp_db					no
C_702	G	-0.043777	0.957167	HLA-c*702	HLA-DRB1	3123	hla_gene_db					no
A_3002	G	-0.0439748	0.956978									no
rs12438019	G	-0.0442136	0.95675	rs12438019	AP3S2;ARPIN-AP3S2;LOC124903552	10239;100526783;124903552	snp_db					yes	1.00128	PGS000713	not_listed
rs10875716	G	-0.0443273	0.956641	rs10875716	COL2A1	1280	snp_db					yes	0.995842	PGS000713	not_listed
rs34574289	G	-0.0444063	0.956565	rs34574289	IFT122	55764	snp_db					yes	1.00211	PGS000713	not_listed
rs77430385	G	-0.044611	0.956369	rs77430385								no
rs12571751	G	-0.0449592	0.956037	rs12571751	ZMIZ1	57178	snp_db					yes	0.9721	PGS001294	not_listed
rs79079940	G	-0.0450609	0.955939	rs79079940								no
rs78070307	G	-0.0453769	0.955637	rs78070307								yes	1.10197	PGS000036	not_listed
rs769449	G	-0.045391	0.955624	rs769449	APOE	348	snp_db					yes	1.02499	PGS000713	not_listed
rs114999801	G	-0.0462713	0.954783	rs114999801	LRP1B	53353	snp_db					no
rs78136875	G	-0.0464059	0.954654	rs78136875								no
rs35383154	G	-0.0466182	0.954452	rs35383154								no
rs117883562	G	-0.0467876	0.95429	rs117883562								no
rs7596789	G	-0.0470635	0.954027	rs7596789								yes	0.993622	PGS001294	not_listed
rs11127485	G	-0.047306	0.953796	rs11127485								no
rs7298639	G	-0.0473231	0.953779	rs7298639	SPPL3	121665	snp_db					no
rs74995196	G	-0.0477632	0.95336	rs74995196								no
rs10408179	G	-0.0478931	0.953236	rs10408179								yes	0.985198	PGS001294	not_listed
rs17199880	G	-0.0479213	0.953209	rs17199880	STAG1	10274	snp_db					no
rs117943137	G	-0.0482964	0.952851	rs117943137	FCHSD2	9873	snp_db					yes	1.0956	PGS000036	not_listed
rs7208848	G	-0.0487352	0.952433	rs7208848	TTLL6	284076	snp_db					yes	0.998511	PGS000713	not_listed
rs56038902	G	-0.0487381	0.952431	rs56038902	FAM234A	83986	snp_db					yes	0.94803	PGS000713	not_listed
rs28446894	G	-0.0488525	0.952322	rs28446894								no
rs1364063	G	-0.0489432	0.952235	rs1364063								yes	0.975163	PGS001294	not_listed
DRB1_1101	G	-0.0492413	0.951951	HLA-drb1*1101	HLA-DRB1	3123	hla_gene_db					no
rs4834009	G	-0.0492786	0.951916	rs4834009								no
rs67371091	G	-0.0496549	0.951558	rs67371091	KLRG2	346689	snp_db					no
Affx-19415699	G	-0.0496794	0.951534									no
A_2301	G	-0.0497171	0.951499	HLA-a*2301	HLA-A	3105	hla_gene_db					no
rs78260322	G	-0.0500887	0.951145	rs78260322	RNF103-CHMP3;CHMP3-AS1	100526767;105374845	snp_db					no
rs35773749	G	-0.0500986	0.951136	rs35773749								no
DQB1_603	G	-0.0501276	0.951108	HLA-dqb1*603	HLA-DRB1	3123	hla_gene_db					no
rs34809719	G	-0.0501481	0.951089	rs34809719	MAD1L1	8379	snp_db					yes	0.994654	PGS000713	not_listed
rs3826786	G	-0.0503433	0.950903	rs3826786	EIF3G	8666	snp_db					yes	0.985251	PGS000713	not_listed
rs67752839	G	-0.0515249	0.94978	rs67752839								no
rs1106697	G	-0.0516891	0.949624	rs1106697								no
rs112371942	G	-0.0517266	0.949588	rs112371942	RIT2	6014	snp_db					no
rs17553738	G	-0.0517407	0.949575	rs17553738	SMOC2	64094	snp_db					no
rs9842768	G	-0.0519913	0.949337	rs9842768								no
rs4712606	G	-0.0520917	0.949242	rs4712606								no
rs72618581	G	-0.0524462	0.948905	rs72618581								no
rs4420638	G	-0.0527464	0.948621	rs4420638	APOC1	341	snp_db					yes	0.976944	PGS001294	not_listed
Affx-14392154	G	-0.0531606	0.948228									no
C_102	G	-0.0532159	0.948175	HLA-c*102	HLA-DRB1	3123	hla_gene_db					no
rs515071	G	-0.0533641	0.948035	rs515071	ANK1;MIR486-1	286;619554	snp_db					yes	1.06728	PGS001294	not_listed
rs12454712	G	-0.0539632	0.947467	rs12454712	BCL2	596	snp_db					yes	1.05159	PGS000036	not_listed
rs17168594	G	-0.0539831	0.947448	rs17168594								yes	1.04287	PGS001294	not_listed
rs183219	G	-0.0546441	0.946822	rs183219								yes	0.987396	PGS001294	not_listed
rs980010	G	-0.0549743	0.94651	rs980010								yes	0.972191	PGS001294	not_listed
rs13012337	G	-0.0552089	0.946287	rs13012337	DPP10	57628	snp_db					no
rs4132228	G	-0.0558875	0.945646	rs4132228	ADAMTS9-AS2	100507098	snp_db					yes	0.987464	PGS001294	not_listed
rs10251112	G	-0.0561109	0.945434	rs10251112	UBE3C	9690	snp_db					yes	0.964018	PGS001294	not_listed
B_1401	G	-0.0563562	0.945202	HLA-b*1401	HLA-DRB1	3123	hla_gene_db					no
rs28651947	G	-0.056424	0.945138	rs28651947								no
rs72909103	G	-0.0566759	0.9449	rs72909103	CADM2	253559	snp_db					no
rs10770018	G	-0.056741	0.944839	rs10770018								no
rs10948513	G	-0.0569007	0.944688	rs10948513								yes	0.999787	PGS001294	not_listed
rs10978605	G	-0.0572422	0.944365	rs10978605								yes	0.956452	PGS000713	not_listed
rs79498422	G	-0.0577252	0.943909	rs79498422	EML1	2009	snp_db					no
rs8192675	G	-0.0582715	0.943394	rs8192675	SLC2A2	6514	snp_db					yes	1.05866	PGS000805	not_listed
rs1410343	G	-0.0588022	0.942893	rs1410343	HS6ST3	266722	snp_db					yes	1.00287	PGS000713	not_listed
rs2796441	G	-0.0588853	0.942815	rs2796441	TLE1-DT	101927502	snp_db					yes	1.06078	PGS000805	not_listed
rs118128047	G	-0.0596301	0.942113	rs118128047	POLR3D	661	snp_db					no
rs2293911	G	-0.0597788	0.941973	rs2293911	PADI1	29943	snp_db					no
rs6063048	G	-0.0605366	0.941259	rs6063048	EYA2	2139	snp_db					yes	0.962327	PGS001294	not_listed
rs9949796	G	-0.0605881	0.941211	rs9949796								yes	0.942796	PGS000713	not_listed
rs1359790	G	-0.0610518	0.940775	rs1359790	LOC105370275	105370275	snp_db					yes	0.969979	PGS001294	not_listed
rs117211714	G	-0.0610658	0.940761	rs117211714	TCF12	6938	snp_db					no
rs2488597	G	-0.0614586	0.940392	rs2488597	STRBP	55342	snp_db					yes	0.997269	PGS001294	not_listed
rs72778536	G	-0.061558	0.940298	rs72778536	ATP6AP1L	92270	snp_db					no
rs13424398	G	-0.0617799	0.94009	rs13424398	THADA	63892	snp_db
rs79089873	G	-0.0628024	0.939129	rs79089873	CHCHD3	54927	snp_db					yes	0.998192	PGS000713	not_listed
rs231362	G	-0.0634836	0.938489	rs231362	KCNQ1;KCNQ1OT1	3784;10984	snp_db					yes	1.14283	PGS000713	not_listed
rs10491967	G	-0.063954	0.938048	rs10491967	TSPAN9	10867	snp_db					yes	0.992602	PGS000713	not_listed
rs121909217	G	-0.0645294	0.937509	rs121909217	TGFBI	7045	snp_db					no
rs72742131	G	-0.0645558	0.937484	rs72742131								no
rs7178572	G	-0.0646164	0.937427	rs7178572	HMG20A	10363	snp_db					yes	1.02479	PGS000713	not_listed
rs117634229	G	-0.0650572	0.937014	rs117634229								no
rs28990692	G	-0.0663189	0.935832	rs28990692	FOXM1;RHNO1	2305;83695	snp_db					no
rs17181735	G	-0.0665226	0.935642	rs17181735								yes	1.00021	PGS000713	not_listed
DPB1_1401	G	-0.0674614	0.934764	HLA-dpb1*1401	HLA-DRB1;HLA-B	3123;3106	hla_gene_db					no
rs13401455	G	-0.0675627	0.934669	rs13401455								no
rs61845279	G	-0.0687269	0.933582	rs61845279	LINC01264	104266963	snp_db					yes	0.997654	PGS000713	not_listed
rs115103179	G	-0.0693964	0.932957	rs115103179	LMX1A	4009	snp_db					no
rs1128249	G	-0.070003	0.932391	rs1128249	COBLL1	22837	snp_db					yes	0.985951	PGS001294	not_listed
rs75080524	G	-0.0700938	0.932306	rs75080524								no
rs187553453	G	-0.0704069	0.932014	rs187553453	EDEM1	9695	snp_db					no
rs3810291	G	-0.0713738	0.931114	rs3810291	ZC3H4	23211	snp_db					yes	1.04707	PGS000832	not_listed
rs36221780	G	-0.0718137	0.930704	rs36221780								yes	0.997315	PGS000713	not_listed
rs11623860	G	-0.0719973	0.930533	rs11623860								no
B_5801	G	-0.0727509	0.929832	HLA-b*5801	HLA-DRB1;HLA-B;HLA-C	3123;3106;3107	hla_gene_db					no
rs61897931	G	-0.0733921	0.929236	rs61897931	KIRREL3	84623	snp_db					no
rs76776783	G	-0.0741376	0.928544	rs76776783								no
rs59221696	G	-0.075298	0.927467	rs59221696								no
rs59827608	G	-0.0760373	0.926782	rs59827608	RASAL2	9462	snp_db					no
B_4701	G	-0.077601	0.925334	HLA-b*4701	HLA-DRB1	3123	hla_gene_db					no
rs1552224	G	-0.0779619	0.925	rs1552224	ARAP1	116985	snp_db
rs72906888	G	-0.0785648	0.924442	rs72906888								yes	1.00149	PGS000713	not_listed
rs72769330	G	-0.0788123	0.924213	rs72769330								no
rs9408926	G	-0.0796285	0.923459	rs9408926	CNTRL	11064	snp_db					no
rs7202877	G	-0.0798237	0.923279	rs7202877	BCAR1;RBMS1	9564;5937	gene_db					yes	0.940851	PGS000713	not_listed
rs3217795	G	-0.0799945	0.923121	rs3217795	CCND2;CCND2-AS1	894;103752584	snp_db					yes	0.995246	PGS001294	not_listed
rs75799132	G	-0.0804856	0.922668	rs75799132	GZMM	3004	snp_db					no
rs117366092	G	-0.0814498	0.921779	rs117366092								no
rs2943641	G	-0.0830071	0.920345	rs2943641	IRS1	3667	gene_db					yes	1.01331	PGS000713	not_listed
rs117209336	G	-0.0832915	0.920083	rs117209336	SCG5;ARHGAP11A-SCG5	6447;114118903	snp_db					yes	0.95142	PGS000036	not_listed
rs115185488	G	-0.0850007	0.918512	rs115185488								no
rs75514776	G	-0.0866743	0.916976	rs75514776	ZNF701	55762	snp_db					no
rs139099911	G	-0.087591	0.916136	rs139099911	PIEZO1;LOC100289580	9780;100289580	snp_db					no
rs17036326	G	-0.0878467	0.915901	rs17036326	PPARG	5468	snp_db					yes	0.937332	PGS000713	not_listed
rs459193	G	-0.088727	0.915095	rs459193	C5orf67	101928448	snp_db					yes	1.199	PGS000713	not_listed
rs10941856	G	-0.0901484	0.913796	rs10941856	LINC02241	105374676	snp_db					no
rs1111875	G	-0.0909173	0.913093	rs1111875	CXCL12;HHEX	6387;3087	gene_db					yes	1.09636	PGS000805	not_listed
rs1801212	G	-0.0916974	0.912381	rs1801212	WFS1	7466	snp_db					yes	1.09527	PGS000832	not_listed
rs116034776	G	-0.0939136	0.910361	rs116034776								no
rs187821820	G	-0.0951237	0.90926	rs187821820	SPEN	23013	snp_db					no
rs116331296	G	-0.0959948	0.908469	rs116331296	COG7	91949	snp_db					no
rs72888629	G	-0.0988461	0.905882	rs72888629								no
rs11708067	G	-0.0999064	0.904922	rs11708067	ADCY5	111	snp_db					yes	1.09472	PGS000036	not_listed
rs149481717	G	-0.102239	0.902814	rs149481717	RNF31	55072	snp_db					no
rs116897480	G	-0.103814	0.901393	rs116897480	ANP32B;LOC124902226	10541;124902226	snp_db					no
B_3502	G	-0.10459	0.900694	HLA-b*3502	HLA-DRB1	3123	hla_gene_db					no
rs41302867	G	-0.105642	0.899747	rs41302867	RREB1	6239	snp_db					yes	0.983486	PGS001294	not_listed
rs76382362	G	-0.111174	0.894783	rs76382362	GPC5;LOC105370315	2262;105370315	snp_db					no
rs3802177	G	-0.115093	0.891283	rs3802177	SLC30A8;LOC105375716	169026;105375716	snp_db					yes	0.895834	PGS000832	not_listed
rs72823166	G	-0.115114	0.891265	rs72823166	LOC107986485	107986485	elink					no
rs142008108	G	-0.118811	0.887975	rs142008108	PYGM	5837	snp_db					no
rs147920805	G	-0.119453	0.887406	rs147920805	DTX3L	151636	snp_db					no
A_302	G	-0.121711	0.885404									no
rs2383208	G	-0.126042	0.881578	rs2383208	CDKN2A;GCK;CDKN2B;IGF2BP2;MTNR1B	1029;2645;1030;10644;4544	gene_db					yes	0.959475	PGS001294	not_listed
DQA1_505	G	-0.127842	0.879992	HLA-dqa1*505	HLA-DRB1;HLA-B;HLA-A	3123;3106;3105	hla_gene_db					no
rs117100060	G	-0.128622	0.879306	rs117100060	LOC105370345	105370345	snp_db					no
rs73275126	G	-0.129521	0.878516	rs73275126	VDAC1	7416	snp_db					no
rs140964488	G	-0.131145	0.877091	rs140964488	BOD1L1	259282	snp_db					no
DRB1_408	G	-0.136695	0.872236									no
DRB1_1502	G	-0.136757	0.872183	HLA-drb1*1502	HLA-DRB1;HLA-DQB1	3123;3119	hla_gene_db					no
rs56127672	G	-0.138676	0.87051	rs56127672	AFF3	3899	snp_db					no
rs111901553	G	-0.140114	0.869259	rs111901553	TBX18	9096	snp_db					no
DPA1_105	G	-0.140979	0.868507	HLA-dpa1*105	HLA-B;HLA-A	3106;3105	hla_gene_db					no
rs983400	G	-0.149973	0.860731	rs983400								no
rs76853112	G	-0.152953	0.85817	rs76853112	TMEM51-AS1	200197	snp_db					no
rs71385724	G	-0.175282	0.83922	rs71385724	HS3ST6	64711	snp_db					no
C_1602	G	-0.175836	0.838756	HLA-c*1602	HLA-DRB1	3123	hla_gene_db					no
rs200164783	G	-0.182706	0.833013	rs200164783	SLC25A48	153328	snp_db					no
rs74513277	G	-0.18467	0.831378	rs74513277	LOC124900472	124900472	snp_db					no
DPB1_2001	G	-0.184687	0.831365	HLA-dpb1*2001	HLA-DRB1;HLA-B	3123;3106	hla_gene_db					no
rs147329876	G	-0.184856	0.831224	rs147329876	APOBEC3F	200316	snp_db					no
DRB1_1102	G	-0.185509	0.830681									no
rs200688322	G	-0.221276	0.801496	rs200688322	NBR1	4077	snp_db					no
A_202	G	-0.233412	0.791827									no
rs3908450	G	-0.236675	0.789247	rs3908450								no
Affx-52341282	G	-0.237167	0.788859									no
rs186879243	G	-0.267576	0.765232	rs186879243	NLRC3;LOC124903632	197358;124903632	snp_db					no
rs150378600	G	-0.2761	0.758737	rs150378600	MAPK1	5594	snp_db					no
rs35472028	G	-0.284467	0.752415	rs35472028	NMRK1	54981	snp_db					no
rs12174042	G	-0.312197	0.731838	rs12174042	VNN3P	55350	snp_db					no
rs201310807	G	-0.347298	0.706595	rs201310807	EPB41L4B	54566	snp_db					no
rs199506676	G	-0.347755	0.706272	rs199506676	TTN;TTN-AS1	7273;100506866	snp_db					no
A_203	G	-0.357729	0.699262									no
rs199979910	G	-0.377704	0.685434	rs199979910	HSDL2;HSDL2-AS1	84263;100133204	snp_db					no
rs146886108	G	-0.391068	0.676334	rs146886108	ANKH	56172	snp_db					yes	1.47698	PGS000805	not_listed
rs146979484	G	-0.414533	0.660649	rs146979484	CEBPG	1054	snp_db					no
rs6560631	G	-0.834899	0.433918	rs6560631	SEC16A	9919	snp_db					no

### Sheet: S3
Table 3: ePRS Comp ensemble coefficients
phenotype	encoding	coefficient	se	ci_low	ci_high	p_value
T2D	(intercept)	-2.56698	0.0156832	-2.59772	-2.53624	0
T2D	PRS_G	0.214044	0.016435	0.181831	0.246256	8.98e-39
T2D	PRS_G+G	0.206777	0.0163884	0.174656	0.238897	1.7e-36
T2D	PRS_GxG	0.043205	0.01439	0.0150011	0.0714088	0.00267829
T2D	PRS_G+GxE	0.283567	0.0132889	0.257521	0.309613	4.97e-101
T2D	PRS_GxGxE	0.301538	0.0138465	0.274399	0.328677	3.82e-105
CD	(intercept)	-4.93998	0.0494607	-5.03693	-4.84304	0
CD	PRS_G	0.835553	0.0337632	0.769378	0.901727	3.3e-135
CD	PRS_GxG	0.02106	0.0381312	-0.0536759	0.0957958	0.580742
CD	PRS_G+GxE	0.270735	0.0290023	0.213892	0.327579	1.01e-20

### Sheet: S4
S4: clinical measure statistics and thresholds used				clinical thresholds
Type 2 diabetes
measure	UK Biobank showcase field	description	units	prediabetic	diabetic
HbA1c	30750	The HbA1c test measures the percentage of hemoglobin proteins in your blood that are glycated, or have glucose attached. The higher the percentage, the higher your blood sugar levels have been.	mmol/mol	41-49	50
glucose	30740	The glucose measure in the UK Biobank is not considered a fasting glucose; it is a non-fasting glucose measurement, meaning participants were not required to fast before providing their blood sample, as the study design aimed to collect blood samples from a large population at random times without strict fasting protocols. Key points about UK Biobank glucose measurement: Non-fasting: Blood samples are collected without requiring participants to fast beforehand. Reason for non-fasting: This design allows for a larger and more diverse participant pool, making it easier to study a wide range of health conditions. Limitations: While useful for many research purposes, the non-fasting nature means that interpreting glucose levels may require additional considerations when studying diabetes or other conditions highly dependent on fasting glucose.	mmolL	11	11
BMI	21001	BMI value here is constructed from height and weight measured during the initial Assessment Centre visit. Value is not present if either of these readings were omitted.	kg/m^2	25	30
Holdout Statistics
env_factor	threshold	mean	min	max	std
Glucose	< 40 mm/mol	5.1	1.5	12	0.82
Glucose	>= 40 mm/mol	15.4	12.1	27.2	3.1
HbA1c	<12 mmol/L	34.6	15.4	40.9	3.2
HbA1c	>=12 mmol/L	49.3	41	172.8	11.8
BMI	<25 kg/m^2	22.8	15	25.01	1.65
BMI	>=25 kg/m^2	29.6	25	74.7	4.02

### Sheet: S5
Table S5: nested reclassification, clinical model +/- ePRS_Comp
phenotype	model	flag_rate	auc_clinical	auc_clinical_plus_eprs	delta_auc	nri	nri_events	nri_non_events	ci_low	ci_high	up_cases	down_cases	up_controls	down_controls	n_flagged_ref	n_flagged_new	nri_at_youden	youden_flag_rate	cfnri	cfnri_events	cfnri_non_events	cfnri_ci_low	cfnri_ci_high	idi	delong_p
T2D	combined clinical model	0.2	0.90756	0.909076	0.0015159	0.00169339	0.0018546	-0.000161207	-0.00414499	0.00753177	32	27	366	361	6743	6753	-4.79316e-05	0.174063	0.0824387	-0.256677	0.339115	0.0430841	0.121793	0.00162717	0.00102311
T2D	per-measure: Glycated haemoglobin (HbA1c)	0.2	0.881635	0.885434	0.00379979	0.00583742	0.00445104	0.00138638	-0.0007435	0.0124183	43	31	504	547	6743	6712	-0.000176897	0.145705	0.119435	-0.215875	0.335311	0.0800808	0.15879	0.00223202	3.57617e-08
T2D	per-measure: Body mass index (BMI)	0.2	0.779477	0.795203	0.015726	0.0307689	0.0274481	0.00332087	0.0191647	0.0423732	158	84	794	897	6743	6714	0.027652	0.344625	0.341676	-0.0489614	0.390637	0.302321	0.38103	0.0115072	0
T2D	per-measure: Glucose	0.2	0.766171	0.783017	0.0168457	0.0199312	0.0155786	0.00435259	0.00841801	0.0314444	138	96	1044	1179	6744	6651	0.0238165	0.242584	0.283204	-0.0956973	0.378901	0.243849	0.322558	0.0087754	0
CD	combined clinical model	0.2	0.623986	0.719251	0.095265	0.148107	0.106952	0.0411555	0.101099	0.195115	60	20	1136	2508	6743	5411	0.131066	0.218534	0.78707	0.187166	0.599904	0.685154	0.888986	0.00841855	0
CD	per-measure: Basal metabolic rate	0.2	0.592886	0.71918	0.126293	0.184492	0.125668	0.0588235	0.128627	0.240357	80	33	1547	3508	6743	4829	0.195633	0.213135	0.805548	0.187166	0.618382	0.703632	0.907464	0.00829023	0
CD	per-measure: Urea	0.2	0.59397	0.723473	0.129503	0.192916	0.141711	0.0512044	0.141671	0.24416	74	21	1587	3294	6743	5089	0.189852	0.198541	0.786737	0.165775	0.620962	0.684821	0.888653	0.00821212	0
CD	per-measure: Haemoglobin concentration	0.2	0.59976	0.723755	0.123995	0.186894	0.147059	0.0398356	0.132552	0.241237	81	26	1422	2750	6743	5470	0.181511	0.384622	0.793293	0.176471	0.616822	0.691377	0.895209	0.00838637	0
model = Which clinical measures the reference model contains. Every model also includes age and sex. Ancestry principal components are in neither arm, since they are not clinical and including them only alongside ePRS_Comp would credit the genetic score with ancestry adjustment.
auc_clinical & auc_clinical_plus_eprs = AUC of each arm from pooled out-of-fold predictions, 5-fold stratified cross-validation.
cfnri = Category-free NRI, which also requires no threshold. Its event component is large in every row including those where delta AUC is null, because it counts only the direction any risk moves; it is not a headline quantity.
nri_at_youden = The same NRI at the reference model's Youden point, retained for reference. Youden weights a missed case and a false alarm equally and flags a different fraction of the cohort for every model, so it is not used as the primary threshold.
idi = Integrated discrimination improvement: gain in mean predicted-risk separation between cases and controls. Reported because it requires no threshold.

### Sheet: S6
Table S6: Holdout statistic for fillted ensemble ePRS comp and rule-based versus PRS_G
phenotype	score	target_flag_rate	auc	flagged	flag_rate	sensitivity	specificity	ppv	npv	enrichment	cases_caught
T2D	fitted ensemble	0.644	0.651479	21710	0.643984	0.808234	0.370293	0.100368	0.956924	1.25505	2179
T2D	fitted ensemble	0.2	0.651479	6743	0.200018	0.357938	0.813709	0.143111	0.935815	1.78953	965
T2D	fitted ensemble	0.1	0.651479	3372	0.100024	0.204377	0.909047	0.163405	0.929301	2.04328	551
T2D	rule-based composite (max-bin)	0.644	0.605415	21710	0.643984	0.768175	0.366811	0.0953938	0.947925	1.19285	2071
T2D	rule-based composite (max-bin)	0.2	0.605415	6743	0.200018	0.297849	0.808486	0.119086	0.929808	1.48911	803
T2D	rule-based composite (max-bin)	0.1	0.605415	3372	0.100024	0.165059	0.905629	0.131969	0.925808	1.6502	445
T2D	PRS_G	0.644	0.582333	21710	0.643984	0.73776	0.364167	0.0916168	0.941093	1.14562	1989
T2D	PRS_G	0.2	0.582333	6743	0.200018	0.283012	0.807196	0.113154	0.928325	1.41493	763
T2D	PRS_G	0.1	0.582333	3372	0.100024	0.158754	0.905081	0.126928	0.925247	1.58716	428
T2D	rule-based composite, binary flag (as deployed)		0.567992	21654	0.642323	0.767433	0.368552	0.0955482	0.948001	1.19478	2069
T2D	flag everyone (no model)	1	0.5	33712	1	1	0	0.0799715	0	1	2696
CD	fitted ensemble	0.644	0.747833	21710	0.644003	0.860963	0.358431	0.0148319	0.995667	1.33689	322
CD	fitted ensemble	0.2	0.747833	6743	0.200024	0.59893	0.804452	0.0332196	0.994438	2.9943	224
CD	fitted ensemble	0.1	0.747833	3372	0.100027	0.454545	0.903951	0.0504152	0.993276	4.54424	170
CD	rule-based composite (max-bin)	0.644	0.718046	21710	0.644003	0.842246	0.358221	0.0145094	0.995084	1.30783	315
CD	rule-based composite (max-bin)	0.2	0.718046	6743	0.200024	0.553476	0.803942	0.0306985	0.993807	2.76705	207
CD	rule-based composite (max-bin)	0.1	0.718046	3372	0.100027	0.336898	0.902631	0.0373665	0.991826	3.36808	126
CD	PRS_G	0.644	0.735645	21710	0.644003	0.860963	0.358431	0.0148319	0.995667	1.33689	322
CD	PRS_G	0.2	0.735645	6743	0.200024	0.558824	0.804002	0.0309951	0.993882	2.79379	209
CD	PRS_G	0.1	0.735645	3372	0.100027	0.42246	0.903591	0.0468565	0.99288	4.22347	158
CD	rule-based composite, binary flag (as deployed)		0.653457	15277	0.453176	0.756684	0.550229	0.0185246	0.995063	1.66974	283
CD	flag everyone (no model)	1	0.5	33711	1	1	0	0.0110943	0	1	374

### Sheet: S7
S7: cardiometabolic markers in GxGxE and G+GxE	UK biobank field code
T2D
Haematocrit percentage	30030
Diastolic blood pressure	4079 (94 if missing)
Basal metabolic rate	23105
Lymphocyte count	30120
Mean reticulocyte volume	30260
Basophill count	30160
Calcium	30682
Polyunsaturated Fatty Acids to Monounsaturated Fatty Acids ratio	23458
Direct bilirubin	30662
Total bilirubin	30842
C-reactive protein	30710
Systolic blood pressure	4080 (93 if missing)
Nucleated red blood cell count	30170
LDL direct	30780
Celiac disease
Mean corpuscular haemoglobin	30050
Mean sphered cell volume	30270
Monocyte count	30130
Hip circumference	49
Alkaline phosphatase	30610
C-reactive protein	30710
Cholesterol	26037
Urate	30880
Haematocrit percentage	30030
Lymphocyte count	30120
Neutrophil count	30140
Platelet count	30080
Reticulocyte count	30250
Diastolic blood pressure	4079 (94 if missing)
Systolic blood pressure	4080 (93 if missing)
Waist circumference	48
LDL direct	30780
Creatinine	30700
Cystatin C	30720
Vitamin D	30892
Triglycerides	30872
total bilirubin	30842
Testosterone	30852
SHBG	30832
Phosphate	30812
IGF-1	30772
Pulse rate	95
Haemoglobin concentration	30020
HDL cholesterol	30762
Glucose	30742
Aspartate aminotransferase	30652
Calcium	30682
Birth weight	20022
Apolipoprotein B	30642
Apolipoprotein A	30632
Alanine aminotransferase	30622
Mean reticulocyte volume

### Sheet: S8
S10: ePRS fetaure -> cluster assignement -> subtype assignment (with concordance measure)
feature	cohort	training_data_used	feature_source	odds_ratio	effect_size_r	specificity_tier	n_exclusive_cohorts	exclusive_cohorts	mahajan_clinical_feature	cluster_key	display_name	subtype	assign_manually	source_column	concordance
Diastolic blood pressure	cardio_summed	HighCases	clinical	1.02879		2				obesity	Obesity	MOD	0	kim_functional_cluster_clinical_map__Obesity	1
Diastolic blood pressure	cardio_summed	HighCases	clinical	1.02879		2				obesity	Obesity	SIRD	0	kim_functional_cluster_clinical_map__Obesity	1
rs10251112	cardio_summed	HighCases	genomic_shap	1.0278		1				beta_cell_1	Beta Cell 1	SIDD	0	kim_functional_cluster_loci_map__Beta cell1	1
rs10251112	cardio_summed	HighCases	genomic_shap	1.0278		1				beta_cell_1	Beta Cell 1	SAID	0	kim_functional_cluster_loci_map__Beta cell1	1
Basophill count	cardio_summed	HighCases	clinical	1.0278		1				liver_lipid	Liver / Lipid	SIRD	0	kim_functional_cluster_clinical_map__Liver/lipid	1
Basophill count	cardio_summed	HighCases	clinical	1.0278		1				liver_lipid	Liver / Lipid	MARD	0	kim_functional_cluster_clinical_map__Liver/lipid	1
rs7903146	cardio_summed	HighCases	genomic_shap	1.01798		3			hypertension	beta_cell_1	Beta Cell 1	SIDD	0	kim_functional_cluster_loci_map__Beta cell1	1
rs7903146	cardio_summed	HighCases	genomic_shap	1.01798		3			hypertension	beta_cell_1	Beta Cell 1	SAID	0	kim_functional_cluster_loci_map__Beta cell1	1
rs7903146	cardio_summed	HighCases	genomic_shap	1.01798		3			hypertension	beta_cell_2	Beta Cell 2	SIDD	0	kim_functional_cluster_loci_map__Beta cell2	1
rs7903146	cardio_summed	HighCases	genomic_shap	1.01798		3			hypertension	body_fat	Body Fat	MOD	0	suzuki_functional_cluster_loci_map__Body fat	1
rs7903146	cardio_summed	HighCases	genomic_shap	1.01798		3			hypertension	body_fat	Body Fat	MARD	0	suzuki_functional_cluster_loci_map__Body fat	1
rs7903146	cardio_summed	HighCases	genomic_shap	1.01798		3			hypertension	metabolic_syndrome	Metabolic Syndrome	SIRD	0	suzuki_functional_cluster_loci_map__Metabolic syndrome	1
rs7903146	cardio_summed	HighCases	genomic_shap	1.01798		3			hypertension	metabolic_syndrome	Metabolic Syndrome	MOD	0	suzuki_functional_cluster_loci_map__Metabolic syndrome	1
rs7903146	cardio_summed	HighCases	genomic_shap	1.01798		3			hypertension	res_glycaemic	Residual Glycaemic	SIDD	1	suzuki_functional_cluster_loci_map__Residual glycaemic	1
rs7903146	cardio_summed	HighCases	genomic_shap	1.01798		3			hypertension	res_glycaemic	Residual Glycaemic	SAID	1	suzuki_functional_cluster_loci_map__Residual glycaemic	1
rs7903146	cardio_summed	HighCases	genomic_shap	1.01798		3			hypertension	res_glycaemic	Residual Glycaemic	MARD	1	suzuki_functional_cluster_loci_map__Residual glycaemic	1
Calcium	cardio_summed	HighCases	clinical	1.01798		3				alp_negative	ALP Negative	SIRD	1	kim_functional_cluster_clinical_map__ALP negative	1
rs233449	cardio_summed	HighCases	genomic_shap	1.01453		3			hypertension	beta_cell_1	Beta Cell 1	SIDD	0	kim_functional_cluster_loci_map__Beta cell1	1
rs233449	cardio_summed	HighCases	genomic_shap	1.01453		3			hypertension	beta_cell_1	Beta Cell 1	SAID	0	kim_functional_cluster_loci_map__Beta cell1	1
rs233449	cardio_summed	HighCases	genomic_shap	1.01453		3			hypertension	beta_cell_2	Beta Cell 2	SIDD	0	kim_functional_cluster_loci_map__Beta cell2	1
rs233449	cardio_summed	HighCases	genomic_shap	1.01453		3			hypertension	proinsulin	Proinsulin	SIDD	0	kim_functional_cluster_loci_map__Proinsulin	1
rs233449	cardio_summed	HighCases	genomic_shap	1.01453		3			hypertension	hyper_insulin	Hyper Insulin Secretion	MOD	0	kim_functional_cluster_loci_map__Hyper insulin secretion	1
rs74596829	epi_product	HighCases	genomic_shap	3.18627		1				obesity	Obesity	MOD	0	suzuki_functional_cluster_loci_map__Obesity	1
rs74596829	epi_product	HighCases	genomic_shap	3.18627		1				obesity	Obesity	SIRD	0	suzuki_functional_cluster_loci_map__Obesity	1
rs17139176	epi_product	HighCases	genomic_shap	2.38084		1				body_fat	Body Fat	MOD	0	suzuki_functional_cluster_loci_map__Body fat	1
rs17139176	epi_product	HighCases	genomic_shap	2.38084		1				body_fat	Body Fat	MARD	0	suzuki_functional_cluster_loci_map__Body fat	1
rs74960245	epi_product	HighCases	genomic_shap	1.48595		1			hypertension	obesity	Obesity	MOD	0	kim_functional_cluster_loci_map__Obesity	1
rs74960245	epi_product	HighCases	genomic_shap	1.48595		1			hypertension	obesity	Obesity	SIRD	0	kim_functional_cluster_loci_map__Obesity	1
rs74960245	epi_product	HighCases	genomic_shap	1.48595		1			hypertension	body_fat	Body Fat	MOD	0	suzuki_functional_cluster_loci_map__Body fat	1
rs74960245	epi_product	HighCases	genomic_shap	1.48595		1			hypertension	body_fat	Body Fat	MARD	0	suzuki_functional_cluster_loci_map__Body fat	1
rs74960245	epi_product	HighCases	genomic_shap	1.48595		1			hypertension	res_glycaemic	Residual Glycaemic	SIDD	1	suzuki_functional_cluster_loci_map__Residual glycaemic	1
rs74960245	epi_product	HighCases	genomic_shap	1.48595		1			hypertension	res_glycaemic	Residual Glycaemic	SAID	1	suzuki_functional_cluster_loci_map__Residual glycaemic	1
rs74960245	epi_product	HighCases	genomic_shap	1.48595		1			hypertension	res_glycaemic	Residual Glycaemic	MARD	1	suzuki_functional_cluster_loci_map__Residual glycaemic	1
DRB1_1601	epi_product	HighCases	genomic_shap	1.01419		3				hla_autoimmune	HLA Autoimmune	SAID	1	hla_cluster__HLA Region	1
HLA-drb1*1104	epi_product	HighCases	genomic_shap	1.00719		3				hla_autoimmune	HLA Autoimmune	SAID	1	hla_cluster__HLA Region	1
rs4502156	epi_product	LowControls	genomic_shap	0.940641		2				beta_cell_2	Beta Cell 2	SIDD	0	udler_functional_cluster_loci_map__Beta-Cell	1
HLA-b*4701	epi_product	LowControls	genomic_shap	0.868559		2				hla_autoimmune	HLA Autoimmune	SAID	1	hla_cluster__HLA Region	1
HLA-drb1*1502	epi_product	LowControls	genomic_shap	0.859243		2				liver_lipid	Liver / Lipid	SIRD	0	kim_functional_cluster_loci_map__Liver/lipid	1
HLA-drb1*1502	epi_product	LowControls	genomic_shap	0.859243		2				liver_lipid	Liver / Lipid	MARD	0	kim_functional_cluster_loci_map__Liver/lipid	1
HLA-drb1*1502	epi_product	LowControls	genomic_shap	0.859243		2				hla_autoimmune	HLA Autoimmune	SAID	1	hla_cluster__HLA Region	1
rs7903146	epi_summed	HighCases	genomic_shap	1.30515		3			hypertension	beta_cell_1	Beta Cell 1	SIDD	0	kim_functional_cluster_loci_map__Beta cell1	1
rs7903146	epi_summed	HighCases	genomic_shap	1.30515		3			hypertension	beta_cell_1	Beta Cell 1	SAID	0	kim_functional_cluster_loci_map__Beta cell1	1
rs7903146	epi_summed	HighCases	genomic_shap	1.30515		3			hypertension	beta_cell_2	Beta Cell 2	SIDD	0	kim_functional_cluster_loci_map__Beta cell2	1
rs7903146	epi_summed	HighCases	genomic_shap	1.30515		3			hypertension	body_fat	Body Fat	MOD	0	suzuki_functional_cluster_loci_map__Body fat	1
rs7903146	epi_summed	HighCases	genomic_shap	1.30515		3			hypertension	body_fat	Body Fat	MARD	0	suzuki_functional_cluster_loci_map__Body fat	1
rs7903146	epi_summed	HighCases	genomic_shap	1.30515		3			hypertension	metabolic_syndrome	Metabolic Syndrome	SIRD	0	suzuki_functional_cluster_loci_map__Metabolic syndrome	1
rs7903146	epi_summed	HighCases	genomic_shap	1.30515		3			hypertension	metabolic_syndrome	Metabolic Syndrome	MOD	0	suzuki_functional_cluster_loci_map__Metabolic syndrome	1
rs7903146	epi_summed	HighCases	genomic_shap	1.30515		3			hypertension	res_glycaemic	Residual Glycaemic	SIDD	1	suzuki_functional_cluster_loci_map__Residual glycaemic	1
rs7903146	epi_summed	HighCases	genomic_shap	1.30515		3			hypertension	res_glycaemic	Residual Glycaemic	SAID	1	suzuki_functional_cluster_loci_map__Residual glycaemic	1
rs7903146	epi_summed	HighCases	genomic_shap	1.30515		3			hypertension	res_glycaemic	Residual Glycaemic	MARD	1	suzuki_functional_cluster_loci_map__Residual glycaemic	1
rs7501939	epi_summed	HighCases	genomic_shap	1.06847		3			hypertension	beta_cell_1	Beta Cell 1	SIDD	0	kim_functional_cluster_loci_map__Beta cell1	1
rs7501939	epi_summed	HighCases	genomic_shap	1.06847		3			hypertension	beta_cell_1	Beta Cell 1	SAID	0	kim_functional_cluster_loci_map__Beta cell1	1
rs7501939	epi_summed	HighCases	genomic_shap	1.06847		3			hypertension	beta_cell_2	Beta Cell 2	SIDD	0	kim_functional_cluster_loci_map__Beta cell2	1
rs7501939	epi_summed	HighCases	genomic_shap	1.06847		3			hypertension	proinsulin	Proinsulin	SIDD	0	kim_functional_cluster_loci_map__Proinsulin	1
rs2966079	epi_summed	HighCases	genomic_shap	1.04744		3			hypertension	lipodystrophy	Lipodystrophy	SIRD	0	kim_functional_cluster_loci_map__Lipodystrophy	1
rs2966079	epi_summed	HighCases	genomic_shap	1.04744		3			hypertension	metabolic_syndrome	Metabolic Syndrome	SIRD	0	suzuki_functional_cluster_loci_map__Metabolic syndrome	1
rs2966079	epi_summed	HighCases	genomic_shap	1.04744		3			hypertension	metabolic_syndrome	Metabolic Syndrome	MOD	0	suzuki_functional_cluster_loci_map__Metabolic syndrome	1
rs10923191	epi_summed	HighCases	genomic_shap	1.03799		2				beta_cell_1	Beta Cell 1	SIDD	0	kim_functional_cluster_loci_map__Beta cell1	1
rs10923191	epi_summed	HighCases	genomic_shap	1.03799		2				beta_cell_1	Beta Cell 1	SAID	0	kim_functional_cluster_loci_map__Beta cell1	1
rs520161	epi_summed	HighCases	genomic_shap	1.03383		3			hypertension	beta_cell_2	Beta Cell 2	SIDD	0	kim_functional_cluster_loci_map__Beta cell2	1
rs520161	epi_summed	HighCases	genomic_shap	1.03383		3			hypertension	lipodystrophy	Lipodystrophy	SIRD	0	kim_functional_cluster_loci_map__Lipodystrophy	1
rs520161	epi_summed	HighCases	genomic_shap	1.03383		3			hypertension	body_fat	Body Fat	MOD	0	suzuki_functional_cluster_loci_map__Body fat	1
rs520161	epi_summed	HighCases	genomic_shap	1.03383		3			hypertension	body_fat	Body Fat	MARD	0	suzuki_functional_cluster_loci_map__Body fat	1
rs520161	epi_summed	HighCases	genomic_shap	1.03383		3			hypertension	metabolic_syndrome	Metabolic Syndrome	SIRD	0	suzuki_functional_cluster_loci_map__Metabolic syndrome	1
rs520161	epi_summed	HighCases	genomic_shap	1.03383		3			hypertension	metabolic_syndrome	Metabolic Syndrome	MOD	0	suzuki_functional_cluster_loci_map__Metabolic syndrome	1
rs12243326	epi_summed	HighCases	genomic_shap	1.03273		3			hypertension	beta_cell_1	Beta Cell 1	SIDD	0	kim_functional_cluster_loci_map__Beta cell1	1
rs12243326	epi_summed	HighCases	genomic_shap	1.03273		3			hypertension	beta_cell_1	Beta Cell 1	SAID	0	kim_functional_cluster_loci_map__Beta cell1	1
rs12243326	epi_summed	HighCases	genomic_shap	1.03273		3			hypertension	beta_cell_2	Beta Cell 2	SIDD	0	kim_functional_cluster_loci_map__Beta cell2	1
rs12243326	epi_summed	HighCases	genomic_shap	1.03273		3			hypertension	body_fat	Body Fat	MOD	0	suzuki_functional_cluster_loci_map__Body fat	1
rs12243326	epi_summed	HighCases	genomic_shap	1.03273		3			hypertension	body_fat	Body Fat	MARD	0	suzuki_functional_cluster_loci_map__Body fat	1
rs12243326	epi_summed	HighCases	genomic_shap	1.03273		3			hypertension	metabolic_syndrome	Metabolic Syndrome	SIRD	0	suzuki_functional_cluster_loci_map__Metabolic syndrome	1
rs12243326	epi_summed	HighCases	genomic_shap	1.03273		3			hypertension	metabolic_syndrome	Metabolic Syndrome	MOD	0	suzuki_functional_cluster_loci_map__Metabolic syndrome	1
rs12243326	epi_summed	HighCases	genomic_shap	1.03273		3			hypertension	res_glycaemic	Residual Glycaemic	SIDD	1	suzuki_functional_cluster_loci_map__Residual glycaemic	1
rs12243326	epi_summed	HighCases	genomic_shap	1.03273		3			hypertension	res_glycaemic	Residual Glycaemic	SAID	1	suzuki_functional_cluster_loci_map__Residual glycaemic	1
rs12243326	epi_summed	HighCases	genomic_shap	1.03273		3			hypertension	res_glycaemic	Residual Glycaemic	MARD	1	suzuki_functional_cluster_loci_map__Residual glycaemic	1
rs4841287	epi_summed	HighCases	genomic_shap	1.03093		1				obesity	Obesity	MOD	0	kim_functional_cluster_loci_map__Obesity	1
rs4841287	epi_summed	HighCases	genomic_shap	1.03093		1				obesity	Obesity	SIRD	0	kim_functional_cluster_loci_map__Obesity	1
rs4841287	epi_summed	HighCases	genomic_shap	1.03093		1				hyper_insulin	Hyper Insulin Secretion	MOD	0	kim_functional_cluster_loci_map__Hyper insulin secretion	1
rs849134	epi_summed	HighCases	genomic_shap	1.03054		2			hypertension	beta_cell_2	Beta Cell 2	SIDD	0	kim_functional_cluster_loci_map__Beta cell2	1
rs849134	epi_summed	HighCases	genomic_shap	1.03054		2			hypertension	lipodystrophy	Lipodystrophy	SIRD	0	kim_functional_cluster_loci_map__Lipodystrophy	1
rs849134	epi_summed	HighCases	genomic_shap	1.03054		2			hypertension	body_fat	Body Fat	MOD	0	suzuki_functional_cluster_loci_map__Body fat	1
rs849134	epi_summed	HighCases	genomic_shap	1.03054		2			hypertension	body_fat	Body Fat	MARD	0	suzuki_functional_cluster_loci_map__Body fat	1
rs849134	epi_summed	HighCases	genomic_shap	1.03054		2			hypertension	metabolic_syndrome	Metabolic Syndrome	SIRD	0	suzuki_functional_cluster_loci_map__Metabolic syndrome	1
rs849134	epi_summed	HighCases	genomic_shap	1.03054		2			hypertension	metabolic_syndrome	Metabolic Syndrome	MOD	0	suzuki_functional_cluster_loci_map__Metabolic syndrome	1
rs6799330	epi_summed	HighCases	genomic_shap	1.02756		3			hypertension	proinsulin	Proinsulin	SIDD	0	kim_functional_cluster_loci_map__Proinsulin	1
rs1635852	epi_summed	HighCases	genomic_shap	1.01773		1			hypertension	beta_cell_2	Beta Cell 2	SIDD	0	kim_functional_cluster_loci_map__Beta cell2	1
rs1635852	epi_summed	HighCases	genomic_shap	1.01773		1			hypertension	lipodystrophy	Lipodystrophy	SIRD	0	kim_functional_cluster_loci_map__Lipodystrophy	1
rs1635852	epi_summed	HighCases	genomic_shap	1.01773		1			hypertension	body_fat	Body Fat	MOD	0	suzuki_functional_cluster_loci_map__Body fat	1
rs1635852	epi_summed	HighCases	genomic_shap	1.01773		1			hypertension	body_fat	Body Fat	MARD	0	suzuki_functional_cluster_loci_map__Body fat	1
rs1635852	epi_summed	HighCases	genomic_shap	1.01773		1			hypertension	metabolic_syndrome	Metabolic Syndrome	SIRD	0	suzuki_functional_cluster_loci_map__Metabolic syndrome	1
rs1635852	epi_summed	HighCases	genomic_shap	1.01773		1			hypertension	metabolic_syndrome	Metabolic Syndrome	MOD	0	suzuki_functional_cluster_loci_map__Metabolic syndrome	1
rs7747752	epi_summed	LowControls	genomic_shap	0.999343		1			hypertension	beta_cell_1	Beta Cell 1	SIDD	0	kim_functional_cluster_loci_map__Beta cell1	1
rs7747752	epi_summed	LowControls	genomic_shap	0.999343		1			hypertension	beta_cell_1	Beta Cell 1	SAID	0	kim_functional_cluster_loci_map__Beta cell1	1
rs7747752	epi_summed	LowControls	genomic_shap	0.999343		1			hypertension	beta_cell_2	Beta Cell 2	SIDD	0	kim_functional_cluster_loci_map__Beta cell2	1
rs7747752	epi_summed	LowControls	genomic_shap	0.999343		1			hypertension	body_fat	Body Fat	MOD	0	suzuki_functional_cluster_loci_map__Body fat	1
rs7747752	epi_summed	LowControls	genomic_shap	0.999343		1			hypertension	body_fat	Body Fat	MARD	0	suzuki_functional_cluster_loci_map__Body fat	1
rs7747752	epi_summed	LowControls	genomic_shap	0.999343		1			hypertension	metabolic_syndrome	Metabolic Syndrome	SIRD	0	suzuki_functional_cluster_loci_map__Metabolic syndrome	1
rs7747752	epi_summed	LowControls	genomic_shap	0.999343		1			hypertension	metabolic_syndrome	Metabolic Syndrome	MOD	0	suzuki_functional_cluster_loci_map__Metabolic syndrome	1
rs7747752	epi_summed	LowControls	genomic_shap	0.999343		1			hypertension	res_glycaemic	Residual Glycaemic	SIDD	1	suzuki_functional_cluster_loci_map__Residual glycaemic	1
rs7747752	epi_summed	LowControls	genomic_shap	0.999343		1			hypertension	res_glycaemic	Residual Glycaemic	SAID	1	suzuki_functional_cluster_loci_map__Residual glycaemic	1
rs7747752	epi_summed	LowControls	genomic_shap	0.999343		1			hypertension	res_glycaemic	Residual Glycaemic	MARD	1	suzuki_functional_cluster_loci_map__Residual glycaemic	1
rs2383208	epi_summed	LowControls	genomic_shap	0.99908		2			hypertension	beta_cell_1	Beta Cell 1	SIDD	0	kim_functional_cluster_loci_map__Beta cell1	1
rs2383208	epi_summed	LowControls	genomic_shap	0.99908		2			hypertension	beta_cell_1	Beta Cell 1	SAID	0	kim_functional_cluster_loci_map__Beta cell1	1
rs2383208	epi_summed	LowControls	genomic_shap	0.99908		2			hypertension	beta_cell_2	Beta Cell 2	SIDD	0	kim_functional_cluster_loci_map__Beta cell2	1
rs2383208	epi_summed	LowControls	genomic_shap	0.99908		2			hypertension	proinsulin	Proinsulin	SIDD	0	kim_functional_cluster_loci_map__Proinsulin	1
rs2383208	epi_summed	LowControls	genomic_shap	0.99908		2			hypertension	res_glycaemic	Residual Glycaemic	SIDD	1	suzuki_functional_cluster_loci_map__Residual glycaemic	1
rs2383208	epi_summed	LowControls	genomic_shap	0.99908		2			hypertension	res_glycaemic	Residual Glycaemic	SAID	1	suzuki_functional_cluster_loci_map__Residual glycaemic	1
rs2383208	epi_summed	LowControls	genomic_shap	0.99908		2			hypertension	res_glycaemic	Residual Glycaemic	MARD	1	suzuki_functional_cluster_loci_map__Residual glycaemic	1
rs7081062	epi_summed	LowControls	genomic_shap	0.999059		3			hypertension	beta_cell_1	Beta Cell 1	SIDD	0	kim_functional_cluster_loci_map__Beta cell1	1
rs7081062	epi_summed	LowControls	genomic_shap	0.999059		3			hypertension	beta_cell_1	Beta Cell 1	SAID	0	kim_functional_cluster_loci_map__Beta cell1	1
rs7081062	epi_summed	LowControls	genomic_shap	0.999059		3			hypertension	beta_cell_2	Beta Cell 2	SIDD	0	kim_functional_cluster_loci_map__Beta cell2	1
rs7081062	epi_summed	LowControls	genomic_shap	0.999059		3			hypertension	body_fat	Body Fat	MOD	0	suzuki_functional_cluster_loci_map__Body fat	1
rs7081062	epi_summed	LowControls	genomic_shap	0.999059		3			hypertension	body_fat	Body Fat	MARD	0	suzuki_functional_cluster_loci_map__Body fat	1
rs7081062	epi_summed	LowControls	genomic_shap	0.999059		3			hypertension	metabolic_syndrome	Metabolic Syndrome	SIRD	0	suzuki_functional_cluster_loci_map__Metabolic syndrome	1
rs7081062	epi_summed	LowControls	genomic_shap	0.999059		3			hypertension	metabolic_syndrome	Metabolic Syndrome	MOD	0	suzuki_functional_cluster_loci_map__Metabolic syndrome	1
rs7081062	epi_summed	LowControls	genomic_shap	0.999059		3			hypertension	res_glycaemic	Residual Glycaemic	SIDD	1	suzuki_functional_cluster_loci_map__Residual glycaemic	1
rs7081062	epi_summed	LowControls	genomic_shap	0.999059		3			hypertension	res_glycaemic	Residual Glycaemic	SAID	1	suzuki_functional_cluster_loci_map__Residual glycaemic	1
rs7081062	epi_summed	LowControls	genomic_shap	0.999059		3			hypertension	res_glycaemic	Residual Glycaemic	MARD	1	suzuki_functional_cluster_loci_map__Residual glycaemic	1
rs149945568	epi_summed	LowControls	genomic_shap	0.993793		3			hypertension	body_fat	Body Fat	MOD	0	suzuki_functional_cluster_loci_map__Body fat	1
rs149945568	epi_summed	LowControls	genomic_shap	0.993793		3			hypertension	body_fat	Body Fat	MARD	0	suzuki_functional_cluster_loci_map__Body fat	1
rs149945568	epi_summed	LowControls	genomic_shap	0.993793		3			hypertension	beta_cell_2	Beta Cell 2	SIDD	0	udler_functional_cluster_loci_map__Beta-Cell	1
rs703974	epi_summed	LowControls	genomic_shap	0.993793		3			hypertension	proinsulin	Proinsulin	SIDD	0	kim_functional_cluster_loci_map__Proinsulin	1
rs703974	epi_summed	LowControls	genomic_shap	0.993793		3			hypertension	lipodystrophy	Lipodystrophy	SIRD	0	kim_functional_cluster_loci_map__Lipodystrophy	1
rs703974	epi_summed	LowControls	genomic_shap	0.993793		3			hypertension	body_fat	Body Fat	MOD	0	suzuki_functional_cluster_loci_map__Body fat	1
rs703974	epi_summed	LowControls	genomic_shap	0.993793		3			hypertension	body_fat	Body Fat	MARD	0	suzuki_functional_cluster_loci_map__Body fat	1
rs703974	epi_summed	LowControls	genomic_shap	0.993793		3			hypertension	res_glycaemic	Residual Glycaemic	SIDD	1	suzuki_functional_cluster_loci_map__Residual glycaemic	1
rs703974	epi_summed	LowControls	genomic_shap	0.993793		3			hypertension	res_glycaemic	Residual Glycaemic	SAID	1	suzuki_functional_cluster_loci_map__Residual glycaemic	1
rs703974	epi_summed	LowControls	genomic_shap	0.993793		3			hypertension	res_glycaemic	Residual Glycaemic	MARD	1	suzuki_functional_cluster_loci_map__Residual glycaemic	1
rs4918788	epi_summed	LowControls	genomic_shap	0.9908		3			hypertension	beta_cell_1	Beta Cell 1	SIDD	0	kim_functional_cluster_loci_map__Beta cell1	1
rs4918788	epi_summed	LowControls	genomic_shap	0.9908		3			hypertension	beta_cell_1	Beta Cell 1	SAID	0	kim_functional_cluster_loci_map__Beta cell1	1
rs4918788	epi_summed	LowControls	genomic_shap	0.9908		3			hypertension	beta_cell_2	Beta Cell 2	SIDD	0	kim_functional_cluster_loci_map__Beta cell2	1
rs4918788	epi_summed	LowControls	genomic_shap	0.9908		3			hypertension	body_fat	Body Fat	MOD	0	suzuki_functional_cluster_loci_map__Body fat	1
rs4918788	epi_summed	LowControls	genomic_shap	0.9908		3			hypertension	body_fat	Body Fat	MARD	0	suzuki_functional_cluster_loci_map__Body fat	1
rs4918788	epi_summed	LowControls	genomic_shap	0.9908		3			hypertension	metabolic_syndrome	Metabolic Syndrome	SIRD	0	suzuki_functional_cluster_loci_map__Metabolic syndrome	1
rs4918788	epi_summed	LowControls	genomic_shap	0.9908		3			hypertension	metabolic_syndrome	Metabolic Syndrome	MOD	0	suzuki_functional_cluster_loci_map__Metabolic syndrome	1
rs4918788	epi_summed	LowControls	genomic_shap	0.9908		3			hypertension	res_glycaemic	Residual Glycaemic	SIDD	1	suzuki_functional_cluster_loci_map__Residual glycaemic	1
rs4918788	epi_summed	LowControls	genomic_shap	0.9908		3			hypertension	res_glycaemic	Residual Glycaemic	SAID	1	suzuki_functional_cluster_loci_map__Residual glycaemic	1
rs4918788	epi_summed	LowControls	genomic_shap	0.9908		3			hypertension	res_glycaemic	Residual Glycaemic	MARD	1	suzuki_functional_cluster_loci_map__Residual glycaemic	1
rs7917983	epi_summed	LowControls	genomic_shap	0.984046		3			hypertension	beta_cell_1	Beta Cell 1	SIDD	0	kim_functional_cluster_loci_map__Beta cell1	1
rs7917983	epi_summed	LowControls	genomic_shap	0.984046		3			hypertension	beta_cell_1	Beta Cell 1	SAID	0	kim_functional_cluster_loci_map__Beta cell1	1
rs7917983	epi_summed	LowControls	genomic_shap	0.984046		3			hypertension	beta_cell_2	Beta Cell 2	SIDD	0	kim_functional_cluster_loci_map__Beta cell2	1
rs7917983	epi_summed	LowControls	genomic_shap	0.984046		3			hypertension	body_fat	Body Fat	MOD	0	suzuki_functional_cluster_loci_map__Body fat	1
rs7917983	epi_summed	LowControls	genomic_shap	0.984046		3			hypertension	body_fat	Body Fat	MARD	0	suzuki_functional_cluster_loci_map__Body fat	1
rs7917983	epi_summed	LowControls	genomic_shap	0.984046		3			hypertension	metabolic_syndrome	Metabolic Syndrome	SIRD	0	suzuki_functional_cluster_loci_map__Metabolic syndrome	1
rs7917983	epi_summed	LowControls	genomic_shap	0.984046		3			hypertension	metabolic_syndrome	Metabolic Syndrome	MOD	0	suzuki_functional_cluster_loci_map__Metabolic syndrome	1
rs7917983	epi_summed	LowControls	genomic_shap	0.984046		3			hypertension	res_glycaemic	Residual Glycaemic	SIDD	1	suzuki_functional_cluster_loci_map__Residual glycaemic	1
rs7917983	epi_summed	LowControls	genomic_shap	0.984046		3			hypertension	res_glycaemic	Residual Glycaemic	SAID	1	suzuki_functional_cluster_loci_map__Residual glycaemic	1
rs7917983	epi_summed	LowControls	genomic_shap	0.984046		3			hypertension	res_glycaemic	Residual Glycaemic	MARD	1	suzuki_functional_cluster_loci_map__Residual glycaemic	1
rs75933965	epi_summed	LowControls	genomic_shap	0.979747		2			hypertension	beta_cell_1	Beta Cell 1	SIDD	0	kim_functional_cluster_loci_map__Beta cell1	1
rs75933965	epi_summed	LowControls	genomic_shap	0.979747		2			hypertension	beta_cell_1	Beta Cell 1	SAID	0	kim_functional_cluster_loci_map__Beta cell1	1
rs75933965	epi_summed	LowControls	genomic_shap	0.979747		2			hypertension	beta_cell_2	Beta Cell 2	SIDD	0	kim_functional_cluster_loci_map__Beta cell2	1
rs75933965	epi_summed	LowControls	genomic_shap	0.979747		2			hypertension	body_fat	Body Fat	MOD	0	suzuki_functional_cluster_loci_map__Body fat	1
rs75933965	epi_summed	LowControls	genomic_shap	0.979747		2			hypertension	body_fat	Body Fat	MARD	0	suzuki_functional_cluster_loci_map__Body fat	1
rs75933965	epi_summed	LowControls	genomic_shap	0.979747		2			hypertension	metabolic_syndrome	Metabolic Syndrome	SIRD	0	suzuki_functional_cluster_loci_map__Metabolic syndrome	1
rs75933965	epi_summed	LowControls	genomic_shap	0.979747		2			hypertension	metabolic_syndrome	Metabolic Syndrome	MOD	0	suzuki_functional_cluster_loci_map__Metabolic syndrome	1
rs75933965	epi_summed	LowControls	genomic_shap	0.979747		2			hypertension	res_glycaemic	Residual Glycaemic	SIDD	1	suzuki_functional_cluster_loci_map__Residual glycaemic	1
rs75933965	epi_summed	LowControls	genomic_shap	0.979747		2			hypertension	res_glycaemic	Residual Glycaemic	SAID	1	suzuki_functional_cluster_loci_map__Residual glycaemic	1
rs75933965	epi_summed	LowControls	genomic_shap	0.979747		2			hypertension	res_glycaemic	Residual Glycaemic	MARD	1	suzuki_functional_cluster_loci_map__Residual glycaemic	1
rs5398	epi_summed	LowControls	genomic_shap	0.975866		3				beta_cell_2	Beta Cell 2	SIDD	0	suzuki_functional_cluster_loci_map__Beta cell -PI	1
rs5398	epi_summed	LowControls	genomic_shap	0.975866		3				body_fat	Body Fat	MOD	0	suzuki_functional_cluster_loci_map__Body fat	1
rs5398	epi_summed	LowControls	genomic_shap	0.975866		3				body_fat	Body Fat	MARD	0	suzuki_functional_cluster_loci_map__Body fat	1
rs11708067	epi_summed	LowControls	genomic_shap	0.965151		2			hypertension	beta_cell_2	Beta Cell 2	SIDD	0	kim_functional_cluster_loci_map__Beta cell2	1
rs11708067	epi_summed	LowControls	genomic_shap	0.965151		2			hypertension	beta_cell_1	Beta Cell 1	SIDD	0	suzuki_functional_cluster_loci_map__Beta cell +PI	1
rs11708067	epi_summed	LowControls	genomic_shap	0.965151		2			hypertension	beta_cell_1	Beta Cell 1	SAID	0	suzuki_functional_cluster_loci_map__Beta cell +PI	1
rs11708067	epi_summed	LowControls	genomic_shap	0.965151		2			hypertension	lipodystrophy	Lipodystrophy	SIRD	0	udler_functional_cluster_loci_map__Lipodystrophy	1
rs7923837	epi_summed	LowControls	genomic_shap	0.963727		3			hypertension	beta_cell_1	Beta Cell 1	SIDD	0	kim_functional_cluster_loci_map__Beta cell1	1
rs7923837	epi_summed	LowControls	genomic_shap	0.963727		3			hypertension	beta_cell_1	Beta Cell 1	SAID	0	kim_functional_cluster_loci_map__Beta cell1	1
rs7923837	epi_summed	LowControls	genomic_shap	0.963727		3			hypertension	beta_cell_2	Beta Cell 2	SIDD	0	kim_functional_cluster_loci_map__Beta cell2	1
rs7923837	epi_summed	LowControls	genomic_shap	0.963727		3			hypertension	proinsulin	Proinsulin	SIDD	0	kim_functional_cluster_loci_map__Proinsulin	1
rs7923837	epi_summed	LowControls	genomic_shap	0.963727		3			hypertension	hyper_insulin	Hyper Insulin Secretion	MOD	0	kim_functional_cluster_loci_map__Hyper insulin secretion	1
rs7923837	epi_summed	LowControls	genomic_shap	0.963727		3			hypertension	body_fat	Body Fat	MOD	0	suzuki_functional_cluster_loci_map__Body fat	1
rs7923837	epi_summed	LowControls	genomic_shap	0.963727		3			hypertension	body_fat	Body Fat	MARD	0	suzuki_functional_cluster_loci_map__Body fat	1
rs7923837	epi_summed	LowControls	genomic_shap	0.963727		3			hypertension	res_glycaemic	Residual Glycaemic	SIDD	1	suzuki_functional_cluster_loci_map__Residual glycaemic	1
rs7923837	epi_summed	LowControls	genomic_shap	0.963727		3			hypertension	res_glycaemic	Residual Glycaemic	SAID	1	suzuki_functional_cluster_loci_map__Residual glycaemic	1
rs7923837	epi_summed	LowControls	genomic_shap	0.963727		3			hypertension	res_glycaemic	Residual Glycaemic	MARD	1	suzuki_functional_cluster_loci_map__Residual glycaemic	1
rs17817449	epi_summed	ExclusiveHighCases	genomic_shap	1.03206				epi_summed	bmi	obesity	Obesity	MOD	0	kim_functional_cluster_clinical_map__Obesity	1
rs17817449	epi_summed	ExclusiveHighCases	genomic_shap	1.03206				epi_summed	bmi	obesity	Obesity	SIRD	0	kim_functional_cluster_clinical_map__Obesity	1
rs17817449	epi_summed	ExclusiveHighCases	genomic_shap	1.03206				epi_summed	bmi	body_fat	Body Fat	MOD	0	suzuki_functional_cluster_loci_map__Body fat	1
rs17817449	epi_summed	ExclusiveHighCases	genomic_shap	1.03206				epi_summed	bmi	body_fat	Body Fat	MARD	0	suzuki_functional_cluster_loci_map__Body fat	1
rs17817449	epi_summed	ExclusiveHighCases	genomic_shap	1.03206				epi_summed	bmi	metabolic_syndrome	Metabolic Syndrome	SIRD	0	suzuki_functional_cluster_loci_map__Metabolic syndrome	1
rs17817449	epi_summed	ExclusiveHighCases	genomic_shap	1.03206				epi_summed	bmi	metabolic_syndrome	Metabolic Syndrome	MOD	0	suzuki_functional_cluster_loci_map__Metabolic syndrome	1
rs17817449	epi_summed	ExclusiveHighCases	genomic_shap	1.03206				epi_summed	bmi	res_glycaemic	Residual Glycaemic	SIDD	1	suzuki_functional_cluster_loci_map__Residual glycaemic	1
rs17817449	epi_summed	ExclusiveHighCases	genomic_shap	1.03206				epi_summed	bmi	res_glycaemic	Residual Glycaemic	SAID	1	suzuki_functional_cluster_loci_map__Residual glycaemic	1
rs17817449	epi_summed	ExclusiveHighCases	genomic_shap	1.03206				epi_summed	bmi	res_glycaemic	Residual Glycaemic	MARD	1	suzuki_functional_cluster_loci_map__Residual glycaemic	1
rs4804833	epi_summed	ExclusiveHighCases	genomic_shap	1.05243				epi_summed		hyper_insulin	Hyper Insulin Secretion	MOD	0	kim_functional_cluster_loci_map__Hyper insulin secretion	1
rs4135275	epi_summed	ExclusiveHighCases	genomic_shap	1.03342				epi_summed	hypertension	lipodystrophy	Lipodystrophy	SIRD	0	kim_functional_cluster_loci_map__Lipodystrophy	1
rs4135275	epi_summed	ExclusiveHighCases	genomic_shap	1.03342				epi_summed	hypertension	body_fat	Body Fat	MOD	0	suzuki_functional_cluster_loci_map__Body fat	1
rs4135275	epi_summed	ExclusiveHighCases	genomic_shap	1.03342				epi_summed	hypertension	body_fat	Body Fat	MARD	0	suzuki_functional_cluster_loci_map__Body fat	1
rs4135275	epi_summed	ExclusiveHighCases	genomic_shap	1.03342				epi_summed	hypertension	metabolic_syndrome	Metabolic Syndrome	SIRD	0	suzuki_functional_cluster_loci_map__Metabolic syndrome	1
rs4135275	epi_summed	ExclusiveHighCases	genomic_shap	1.03342				epi_summed	hypertension	metabolic_syndrome	Metabolic Syndrome	MOD	0	suzuki_functional_cluster_loci_map__Metabolic syndrome	1
rs4135275	epi_summed	ExclusiveHighCases	genomic_shap	1.03342				epi_summed	hypertension	res_glycaemic	Residual Glycaemic	SIDD	1	suzuki_functional_cluster_loci_map__Residual glycaemic	1
rs4135275	epi_summed	ExclusiveHighCases	genomic_shap	1.03342				epi_summed	hypertension	res_glycaemic	Residual Glycaemic	SAID	1	suzuki_functional_cluster_loci_map__Residual glycaemic	1
rs4135275	epi_summed	ExclusiveHighCases	genomic_shap	1.03342				epi_summed	hypertension	res_glycaemic	Residual Glycaemic	MARD	1	suzuki_functional_cluster_loci_map__Residual glycaemic	1
rs7965883	epi_summed	ExclusiveHighCases	genomic_shap	1.03342				epi_summed		res_glycaemic	Residual Glycaemic	SIDD	1	suzuki_functional_cluster_loci_map__Residual glycaemic	1
rs7965883	epi_summed	ExclusiveHighCases	genomic_shap	1.03342				epi_summed		res_glycaemic	Residual Glycaemic	SAID	1	suzuki_functional_cluster_loci_map__Residual glycaemic	1
rs7965883	epi_summed	ExclusiveHighCases	genomic_shap	1.03342				epi_summed		res_glycaemic	Residual Glycaemic	MARD	1	suzuki_functional_cluster_loci_map__Residual glycaemic	1
rs9368222	epi_summed	ExclusiveHighCases	genomic_shap	1.04377				epi_summed	hypertension	beta_cell_1	Beta Cell 1	SIDD	0	kim_functional_cluster_loci_map__Beta cell1	1
rs9368222	epi_summed	ExclusiveHighCases	genomic_shap	1.04377				epi_summed	hypertension	beta_cell_1	Beta Cell 1	SAID	0	kim_functional_cluster_loci_map__Beta cell1	1
rs9368222	epi_summed	ExclusiveHighCases	genomic_shap	1.04377				epi_summed	hypertension	beta_cell_2	Beta Cell 2	SIDD	0	kim_functional_cluster_loci_map__Beta cell2	1
rs9368222	epi_summed	ExclusiveHighCases	genomic_shap	1.04377				epi_summed	hypertension	body_fat	Body Fat	MOD	0	suzuki_functional_cluster_loci_map__Body fat	1
rs9368222	epi_summed	ExclusiveHighCases	genomic_shap	1.04377				epi_summed	hypertension	body_fat	Body Fat	MARD	0	suzuki_functional_cluster_loci_map__Body fat	1
rs9368222	epi_summed	ExclusiveHighCases	genomic_shap	1.04377				epi_summed	hypertension	metabolic_syndrome	Metabolic Syndrome	SIRD	0	suzuki_functional_cluster_loci_map__Metabolic syndrome	1
rs9368222	epi_summed	ExclusiveHighCases	genomic_shap	1.04377				epi_summed	hypertension	metabolic_syndrome	Metabolic Syndrome	MOD	0	suzuki_functional_cluster_loci_map__Metabolic syndrome	1
rs9368222	epi_summed	ExclusiveHighCases	genomic_shap	1.04377				epi_summed	hypertension	res_glycaemic	Residual Glycaemic	SIDD	1	suzuki_functional_cluster_loci_map__Residual glycaemic	1
rs9368222	epi_summed	ExclusiveHighCases	genomic_shap	1.04377				epi_summed	hypertension	res_glycaemic	Residual Glycaemic	SAID	1	suzuki_functional_cluster_loci_map__Residual glycaemic	1
rs9368222	epi_summed	ExclusiveHighCases	genomic_shap	1.04377				epi_summed	hypertension	res_glycaemic	Residual Glycaemic	MARD	1	suzuki_functional_cluster_loci_map__Residual glycaemic	1
rs163177	epi_summed	ExclusiveHighCases	genomic_shap	1.04498				epi_summed	hypertension	beta_cell_1	Beta Cell 1	SIDD	0	kim_functional_cluster_loci_map__Beta cell1	1
rs163177	epi_summed	ExclusiveHighCases	genomic_shap	1.04498				epi_summed	hypertension	beta_cell_1	Beta Cell 1	SAID	0	kim_functional_cluster_loci_map__Beta cell1	1
rs163177	epi_summed	ExclusiveHighCases	genomic_shap	1.04498				epi_summed	hypertension	beta_cell_2	Beta Cell 2	SIDD	0	kim_functional_cluster_loci_map__Beta cell2	1
rs163177	epi_summed	ExclusiveHighCases	genomic_shap	1.04498				epi_summed	hypertension	proinsulin	Proinsulin	SIDD	0	kim_functional_cluster_loci_map__Proinsulin	1
rs163177	epi_summed	ExclusiveHighCases	genomic_shap	1.04498				epi_summed	hypertension	hyper_insulin	Hyper Insulin Secretion	MOD	0	kim_functional_cluster_loci_map__Hyper insulin secretion	1
rs1800574	main	HighCases	genomic_shap	1.12784		3			hypertension	liver_lipid	Liver / Lipid	SIRD	0	kim_functional_cluster_loci_map__Liver/lipid	1
rs1800574	main	HighCases	genomic_shap	1.12784		3			hypertension	liver_lipid	Liver / Lipid	MARD	0	kim_functional_cluster_loci_map__Liver/lipid	1
rs1800574	main	HighCases	genomic_shap	1.12784		3			hypertension	beta_cell_1	Beta Cell 1	SIDD	0	suzuki_functional_cluster_loci_map__Beta cell +PI	1
rs1800574	main	HighCases	genomic_shap	1.12784		3			hypertension	beta_cell_1	Beta Cell 1	SAID	0	suzuki_functional_cluster_loci_map__Beta cell +PI	1
rs1800574	main	HighCases	genomic_shap	1.12784		3			hypertension	beta_cell_2	Beta Cell 2	SIDD	0	suzuki_functional_cluster_loci_map__Beta cell -PI	1
rs1800574	main	HighCases	genomic_shap	1.12784		3			hypertension	body_fat	Body Fat	MOD	0	suzuki_functional_cluster_loci_map__Body fat	1
rs1800574	main	HighCases	genomic_shap	1.12784		3			hypertension	body_fat	Body Fat	MARD	0	suzuki_functional_cluster_loci_map__Body fat	1
rs1800574	main	HighCases	genomic_shap	1.12784		3			hypertension	metabolic_syndrome	Metabolic Syndrome	SIRD	0	suzuki_functional_cluster_loci_map__Metabolic syndrome	1
rs1800574	main	HighCases	genomic_shap	1.12784		3			hypertension	metabolic_syndrome	Metabolic Syndrome	MOD	0	suzuki_functional_cluster_loci_map__Metabolic syndrome	1
rs1800574	main	HighCases	genomic_shap	1.12784		3			hypertension	res_glycaemic	Residual Glycaemic	SIDD	1	suzuki_functional_cluster_loci_map__Residual glycaemic	1
rs1800574	main	HighCases	genomic_shap	1.12784		3			hypertension	res_glycaemic	Residual Glycaemic	SAID	1	suzuki_functional_cluster_loci_map__Residual glycaemic	1
rs1800574	main	HighCases	genomic_shap	1.12784		3			hypertension	res_glycaemic	Residual Glycaemic	MARD	1	suzuki_functional_cluster_loci_map__Residual glycaemic	1
rs2237895	main	HighCases	genomic_shap	1.09527		3			hypertension	beta_cell_1	Beta Cell 1	SIDD	0	kim_functional_cluster_loci_map__Beta cell1	1
rs2237895	main	HighCases	genomic_shap	1.09527		3			hypertension	beta_cell_1	Beta Cell 1	SAID	0	kim_functional_cluster_loci_map__Beta cell1	1
rs2237895	main	HighCases	genomic_shap	1.09527		3			hypertension	beta_cell_2	Beta Cell 2	SIDD	0	kim_functional_cluster_loci_map__Beta cell2	1
rs2237895	main	HighCases	genomic_shap	1.09527		3			hypertension	proinsulin	Proinsulin	SIDD	0	kim_functional_cluster_loci_map__Proinsulin	1
rs2237895	main	HighCases	genomic_shap	1.09527		3			hypertension	hyper_insulin	Hyper Insulin Secretion	MOD	0	kim_functional_cluster_loci_map__Hyper insulin secretion	1
rs3751812	main	HighCases	genomic_shap	1.06936		3			bmi	obesity	Obesity	MOD	0	kim_functional_cluster_clinical_map__Obesity	1
rs3751812	main	HighCases	genomic_shap	1.06936		3			bmi	obesity	Obesity	SIRD	0	kim_functional_cluster_clinical_map__Obesity	1
rs3751812	main	HighCases	genomic_shap	1.06936		3			bmi	body_fat	Body Fat	MOD	0	suzuki_functional_cluster_loci_map__Body fat	1
rs3751812	main	HighCases	genomic_shap	1.06936		3			bmi	body_fat	Body Fat	MARD	0	suzuki_functional_cluster_loci_map__Body fat	1
rs3751812	main	HighCases	genomic_shap	1.06936		3			bmi	metabolic_syndrome	Metabolic Syndrome	SIRD	0	suzuki_functional_cluster_loci_map__Metabolic syndrome	1
rs3751812	main	HighCases	genomic_shap	1.06936		3			bmi	metabolic_syndrome	Metabolic Syndrome	MOD	0	suzuki_functional_cluster_loci_map__Metabolic syndrome	1
rs3751812	main	HighCases	genomic_shap	1.06936		3			bmi	res_glycaemic	Residual Glycaemic	SIDD	1	suzuki_functional_cluster_loci_map__Residual glycaemic	1
rs3751812	main	HighCases	genomic_shap	1.06936		3			bmi	res_glycaemic	Residual Glycaemic	SAID	1	suzuki_functional_cluster_loci_map__Residual glycaemic	1
rs3751812	main	HighCases	genomic_shap	1.06936		3			bmi	res_glycaemic	Residual Glycaemic	MARD	1	suzuki_functional_cluster_loci_map__Residual glycaemic	1
rs849134	main	HighCases	genomic_shap	1.06225		2			hypertension	beta_cell_2	Beta Cell 2	SIDD	0	kim_functional_cluster_loci_map__Beta cell2	1
rs849134	main	HighCases	genomic_shap	1.06225		2			hypertension	lipodystrophy	Lipodystrophy	SIRD	0	kim_functional_cluster_loci_map__Lipodystrophy	1
rs849134	main	HighCases	genomic_shap	1.06225		2			hypertension	body_fat	Body Fat	MOD	0	suzuki_functional_cluster_loci_map__Body fat	1
rs849134	main	HighCases	genomic_shap	1.06225		2			hypertension	body_fat	Body Fat	MARD	0	suzuki_functional_cluster_loci_map__Body fat	1
rs849134	main	HighCases	genomic_shap	1.06225		2			hypertension	metabolic_syndrome	Metabolic Syndrome	SIRD	0	suzuki_functional_cluster_loci_map__Metabolic syndrome	1
rs849134	main	HighCases	genomic_shap	1.06225		2			hypertension	metabolic_syndrome	Metabolic Syndrome	MOD	0	suzuki_functional_cluster_loci_map__Metabolic syndrome	1
rs12799896	main	HighCases	genomic_shap	1.05829		3				hyper_insulin	Hyper Insulin Secretion	MOD	0	kim_functional_cluster_loci_map__Hyper insulin secretion	1
rs7043386	main	HighCases	genomic_shap	1.04005		3				obesity	Obesity	MOD	0	suzuki_functional_cluster_loci_map__Obesity	1
rs7043386	main	HighCases	genomic_shap	1.04005		3				obesity	Obesity	SIRD	0	suzuki_functional_cluster_loci_map__Obesity	1
rs9364554	main	HighCases	genomic_shap	1.00426		3				lipoprotein_a	Lipoprotein A	SIRD	1	kim_functional_cluster_loci_map__Lipoprotein A	1
rs9364554	main	HighCases	genomic_shap	1.00426		3				lipoprotein_a	Lipoprotein A	MARD	1	kim_functional_cluster_loci_map__Lipoprotein A	1
rs9364554	main	HighCases	genomic_shap	1.00426		3				metabolic_syndrome	Metabolic Syndrome	SIRD	0	suzuki_functional_cluster_loci_map__Metabolic syndrome	1
rs9364554	main	HighCases	genomic_shap	1.00426		3				metabolic_syndrome	Metabolic Syndrome	MOD	0	suzuki_functional_cluster_loci_map__Metabolic syndrome	1
rs9364554	main	HighCases	genomic_shap	1.00426		3				res_glycaemic	Residual Glycaemic	SIDD	1	suzuki_functional_cluster_loci_map__Residual glycaemic	1
rs9364554	main	HighCases	genomic_shap	1.00426		3				res_glycaemic	Residual Glycaemic	SAID	1	suzuki_functional_cluster_loci_map__Residual glycaemic	1
rs9364554	main	HighCases	genomic_shap	1.00426		3				res_glycaemic	Residual Glycaemic	MARD	1	suzuki_functional_cluster_loci_map__Residual glycaemic	1
rs117980569	main	LowControls	genomic_shap	0.999619		2				obesity	Obesity	MOD	0	suzuki_functional_cluster_loci_map__Obesity	1
rs117980569	main	LowControls	genomic_shap	0.999619		2				obesity	Obesity	SIRD	0	suzuki_functional_cluster_loci_map__Obesity	1
rs5015480	main	LowControls	genomic_shap	0.990116		3			hypertension	beta_cell_1	Beta Cell 1	SIDD	0	kim_functional_cluster_loci_map__Beta cell1	1
rs5015480	main	LowControls	genomic_shap	0.990116		3			hypertension	beta_cell_1	Beta Cell 1	SAID	0	kim_functional_cluster_loci_map__Beta cell1	1
rs5015480	main	LowControls	genomic_shap	0.990116		3			hypertension	beta_cell_2	Beta Cell 2	SIDD	0	kim_functional_cluster_loci_map__Beta cell2	1
rs5015480	main	LowControls	genomic_shap	0.990116		3			hypertension	body_fat	Body Fat	MOD	0	suzuki_functional_cluster_loci_map__Body fat	1
rs5015480	main	LowControls	genomic_shap	0.990116		3			hypertension	body_fat	Body Fat	MARD	0	suzuki_functional_cluster_loci_map__Body fat	1
rs5015480	main	LowControls	genomic_shap	0.990116		3			hypertension	metabolic_syndrome	Metabolic Syndrome	SIRD	0	suzuki_functional_cluster_loci_map__Metabolic syndrome	1
rs5015480	main	LowControls	genomic_shap	0.990116		3			hypertension	metabolic_syndrome	Metabolic Syndrome	MOD	0	suzuki_functional_cluster_loci_map__Metabolic syndrome	1
rs5015480	main	LowControls	genomic_shap	0.990116		3			hypertension	res_glycaemic	Residual Glycaemic	SIDD	1	suzuki_functional_cluster_loci_map__Residual glycaemic	1
rs5015480	main	LowControls	genomic_shap	0.990116		3			hypertension	res_glycaemic	Residual Glycaemic	SAID	1	suzuki_functional_cluster_loci_map__Residual glycaemic	1
rs5015480	main	LowControls	genomic_shap	0.990116		3			hypertension	res_glycaemic	Residual Glycaemic	MARD	1	suzuki_functional_cluster_loci_map__Residual glycaemic	1
rs56127672	main	LowControls	genomic_shap	0.87051		3				body_fat	Body Fat	MOD	0	suzuki_functional_cluster_loci_map__Body fat	1
rs56127672	main	LowControls	genomic_shap	0.87051		3				body_fat	Body Fat	MARD	0	suzuki_functional_cluster_loci_map__Body fat	1
rs56127672	main	LowControls	genomic_shap	0.87051		3				obesity	Obesity	MOD	0	suzuki_functional_cluster_loci_map__Obesity	1
rs56127672	main	LowControls	genomic_shap	0.87051		3				obesity	Obesity	SIRD	0	suzuki_functional_cluster_loci_map__Obesity	1
rs199506676	main	LowControls	genomic_shap	0.706272		1				body_fat	Body Fat	MOD	0	suzuki_functional_cluster_loci_map__Body fat	1
rs199506676	main	LowControls	genomic_shap	0.706272		1				body_fat	Body Fat	MARD	0	suzuki_functional_cluster_loci_map__Body fat	1
rs736953	main	ExclusiveHighCases	genomic_shap	1.047				main		beta_cell_1	Beta Cell 1	SIDD	0	kim_functional_cluster_loci_map__Beta cell1	1
rs736953	main	ExclusiveHighCases	genomic_shap	1.047				main		beta_cell_1	Beta Cell 1	SAID	0	kim_functional_cluster_loci_map__Beta cell1	1
rs736953	main	ExclusiveHighCases	genomic_shap	1.047				main		body_fat	Body Fat	MOD	0	suzuki_functional_cluster_loci_map__Body fat	1
rs736953	main	ExclusiveHighCases	genomic_shap	1.047				main		body_fat	Body Fat	MARD	0	suzuki_functional_cluster_loci_map__Body fat	1
urate	cardio_product	Clinical	clinical		-0.441743	3				lipoprotein_a	Lipoprotein A	SIRD	1	kim_functional_cluster_clinical_map__Lipoprotein A	0
urate	cardio_product	Clinical	clinical		-0.441743	3				lipoprotein_a	Lipoprotein A	MARD	1	kim_functional_cluster_clinical_map__Lipoprotein A	0
urate	cardio_product	Clinical	clinical		-0.441743	3				liver_lipid	Liver / Lipid	SIRD	0	udler_functional_cluster_clinical_map__liver/lipid	-1
urate	cardio_product	Clinical	clinical		-0.441743	3				liver_lipid	Liver / Lipid	MARD	0	udler_functional_cluster_clinical_map__liver/lipid	-1
alkaline_phosphatase	cardio_product	Clinical	clinical		-0.346689	3				liver_lipid	Liver / Lipid	SIRD	0	suzuki_functional_cluster_clinical_map__Liver/lipid metabolism	-1
alkaline_phosphatase	cardio_product	Clinical	clinical		-0.346689	3				liver_lipid	Liver / Lipid	MARD	0	suzuki_functional_cluster_clinical_map__Liver/lipid metabolism	-1
lymphocyte_count	cardio_summed	Clinical	clinical		-0.304051	3				liver_lipid	Liver / Lipid	SIRD	0	kim_functional_cluster_clinical_map__Liver/lipid	1
lymphocyte_count	cardio_summed	Clinical	clinical		-0.304051	3				liver_lipid	Liver / Lipid	MARD	0	kim_functional_cluster_clinical_map__Liver/lipid	0
igf_1	cardio_product	Clinical	clinical		0.298891	3				lipoprotein_a	Lipoprotein A	SIRD	1	kim_functional_cluster_clinical_map__Lipoprotein A	0
igf_1	cardio_product	Clinical	clinical		0.298891	3				lipoprotein_a	Lipoprotein A	MARD	1	kim_functional_cluster_clinical_map__Lipoprotein A	0
igf_1	cardio_product	Clinical	clinical		0.298891	3				liver_lipid	Liver / Lipid	SIRD	0	suzuki_functional_cluster_clinical_map__Liver/lipid metabolism	1
igf_1	cardio_product	Clinical	clinical		0.298891	3				liver_lipid	Liver / Lipid	MARD	0	suzuki_functional_cluster_clinical_map__Liver/lipid metabolism	1
calcium	cardio_summed	Clinical	clinical		-0.573057	3				alp_negative	ALP Negative	SIRD	1	kim_functional_cluster_clinical_map__ALP negative	0
c_reactive_protein	cardio_product	Clinical	clinical		-0.467192	3				liver_lipid	Liver / Lipid	SIRD	0	kim_functional_cluster_clinical_map__Liver/lipid	1
c_reactive_protein	cardio_product	Clinical	clinical		-0.467192	3				liver_lipid	Liver / Lipid	MARD	0	kim_functional_cluster_clinical_map__Liver/lipid	1
monocyte_count	cardio_product	Clinical	clinical		-0.320745	3				shbg_lpa	SHBG / LpA	SIRD	1	kim_functional_cluster_clinical_map__SHBG	0
monocyte_count	cardio_product	Clinical	clinical		-0.320745	3				shbg_lpa	SHBG / LpA	MARD	1	kim_functional_cluster_clinical_map__SHBG	0
mean_platelet_(thrombocyte)_volume	epi_product	Clinical	clinical		-0.155796	2				liver_lipid	Liver / Lipid	SIRD	0	kim_functional_cluster_clinical_map__Liver/lipid	1
mean_platelet_(thrombocyte)_volume	epi_product	Clinical	clinical		-0.155796	2				liver_lipid	Liver / Lipid	MARD	0	kim_functional_cluster_clinical_map__Liver/lipid	1
basal_metabolic_rate	cardio_product	Clinical	clinical		-0.505363	3				obesity	Obesity	MOD	0	suzuki_functional_cluster_clinical_map__Obesity	-1
basal_metabolic_rate	cardio_product	Clinical	clinical		-0.505363	3				obesity	Obesity	SIRD	0	suzuki_functional_cluster_clinical_map__Obesity	-1
platelet_count	epi_product	Clinical	clinical		0.182969	2				liver_lipid	Liver / Lipid	SIRD	0	kim_functional_cluster_clinical_map__Liver/lipid	1
platelet_count	epi_product	Clinical	clinical		0.182969	2				liver_lipid	Liver / Lipid	MARD	0	kim_functional_cluster_clinical_map__Liver/lipid	1
hip_circumference	cardio_product	Clinical	clinical		-0.527145	3				obesity	Obesity	MOD	0	suzuki_functional_cluster_clinical_map__Obesity	-1
hip_circumference	cardio_product	Clinical	clinical		-0.527145	3				obesity	Obesity	SIRD	0	suzuki_functional_cluster_clinical_map__Obesity	-1
alanine_aminotransferase	cardio_product	Clinical	clinical		-0.494598	3				liver_lipid	Liver / Lipid	SIRD	0	kim_functional_cluster_clinical_map__Liver/lipid	-1
alanine_aminotransferase	cardio_product	Clinical	clinical		-0.494598	3				liver_lipid	Liver / Lipid	MARD	0	kim_functional_cluster_clinical_map__Liver/lipid	-1
haemoglobin_concentration	cardio_product	Clinical	clinical		-0.29156	3				lipoprotein_a	Lipoprotein A	SIRD	1	kim_functional_cluster_clinical_map__Lipoprotein A	0
haemoglobin_concentration	cardio_product	Clinical	clinical		-0.29156	3				lipoprotein_a	Lipoprotein A	MARD	1	kim_functional_cluster_clinical_map__Lipoprotein A	0
aspartate_aminotransferase	cardio_product	Clinical	clinical		-0.284357	3				alp_negative	ALP Negative	SIRD	1	kim_functional_cluster_clinical_map__ALP negative	0
aspartate_aminotransferase	cardio_product	Clinical	clinical		-0.284357	3				liver_lipid	Liver / Lipid	SIRD	0	suzuki_functional_cluster_clinical_map__Liver/lipid metabolism	-1
aspartate_aminotransferase	cardio_product	Clinical	clinical		-0.284357	3				liver_lipid	Liver / Lipid	MARD	0	suzuki_functional_cluster_clinical_map__Liver/lipid metabolism	-1
gamma_glutamyltransferase	cardio_product	Clinical	clinical		-0.578026	3				lipodystrophy	Lipodystrophy	SIRD	0	suzuki_functional_cluster_clinical_map__Lipodystrophy	1
apolipoprotein_a	epi_product	Clinical	clinical		0.461373	3				liver_lipid	Liver / Lipid	SIRD	0	suzuki_functional_cluster_clinical_map__Liver/lipid metabolism	-1
apolipoprotein_a	epi_product	Clinical	clinical		0.461373	3				liver_lipid	Liver / Lipid	MARD	0	suzuki_functional_cluster_clinical_map__Liver/lipid metabolism	1
basophill_count	cardio_summed	Clinical	clinical		-0.297317	1				liver_lipid	Liver / Lipid	SIRD	0	kim_functional_cluster_clinical_map__Liver/lipid	1
basophill_count	cardio_summed	Clinical	clinical		-0.297317	1				liver_lipid	Liver / Lipid	MARD	0	kim_functional_cluster_clinical_map__Liver/lipid	1
total_bilirubin	cardio_summed	Clinical	clinical		0.349999	1				shbg_lpa	SHBG / LpA	SIRD	1	kim_functional_cluster_clinical_map__SHBG	0
total_bilirubin	cardio_summed	Clinical	clinical		0.349999	1				shbg_lpa	SHBG / LpA	MARD	1	kim_functional_cluster_clinical_map__SHBG	0
total_bilirubin	cardio_summed	Clinical	clinical		0.349999	1				liver_lipid	Liver / Lipid	SIRD	0	suzuki_functional_cluster_clinical_map__Liver/lipid metabolism	-1
total_bilirubin	cardio_summed	Clinical	clinical		0.349999	1				liver_lipid	Liver / Lipid	MARD	0	suzuki_functional_cluster_clinical_map__Liver/lipid metabolism	1
waist_circumference	cardio_product	Clinical	clinical		-0.740782	3				obesity	Obesity	MOD	0	suzuki_functional_cluster_clinical_map__Obesity	-1
waist_circumference	cardio_product	Clinical	clinical		-0.740782	3				obesity	Obesity	SIRD	0	suzuki_functional_cluster_clinical_map__Obesity	-1
mean_reticulocyte_volume	cardio_summed	Clinical	clinical		-0.230232	3				liver_lipid	Liver / Lipid	SIRD	0	kim_functional_cluster_clinical_map__Liver/lipid	0
mean_reticulocyte_volume	cardio_summed	Clinical	clinical		-0.230232	3				liver_lipid	Liver / Lipid	MARD	0	kim_functional_cluster_clinical_map__Liver/lipid	1
total_protein	cardio_summed	Clinical	clinical		-0.249009	3				liver_lipid	Liver / Lipid	SIRD	0	kim_functional_cluster_clinical_map__Liver/lipid	-1
total_protein	cardio_summed	Clinical	clinical		-0.249009	3				liver_lipid	Liver / Lipid	MARD	0	kim_functional_cluster_clinical_map__Liver/lipid	1
triglycerides	cardio_summed	Clinical	clinical		-0.537795	3				alp_negative	ALP Negative	SIRD	1	kim_functional_cluster_clinical_map__ALP negative	0
triglycerides	cardio_summed	Clinical	clinical		-0.537795	3				liver_lipid	Liver / Lipid	SIRD	0	suzuki_functional_cluster_clinical_map__Liver/lipid metabolism	-1
triglycerides	cardio_summed	Clinical	clinical		-0.537795	3				liver_lipid	Liver / Lipid	MARD	0	suzuki_functional_cluster_clinical_map__Liver/lipid metabolism	-1
diastolic_blood_pressure	cardio_product	Clinical	clinical		-0.842802	2				obesity	Obesity	MOD	0	kim_functional_cluster_clinical_map__Obesity	1
diastolic_blood_pressure	cardio_product	Clinical	clinical		-0.842802	2				obesity	Obesity	SIRD	0	kim_functional_cluster_clinical_map__Obesity	1
systolic_blood_pressure	cardio_product	Clinical	clinical		-0.999435	2				lipodystrophy	Lipodystrophy	SIRD	0	kim_functional_cluster_clinical_map__Lipodystrophy	-1
rs17817449	epi_summed	ExclusiveHighCases	genomic_shap	1.03206						direct__subtype_clinical_suzuki2024_map	Direct (subtype_clinical_suzuki2024_map.csv)	SIRD	0	subtype_clinical_suzuki2024_map.csv
rs3751812	main	HighCases	genomic_shap	1.06936		3				direct__subtype_clinical_suzuki2024_map	Direct (subtype_clinical_suzuki2024_map.csv)	SIRD	0	subtype_clinical_suzuki2024_map.csv
triglycerides	cardio_summed	Clinical	clinical		-0.537795	3				direct__subtype_clinical_suzuki2024_map	Direct (subtype_clinical_suzuki2024_map.csv)	SIRD	0	subtype_clinical_suzuki2024_map.csv
triglycerides	cardio_summed	Clinical	clinical		-0.537795	3				direct__subtype_clinical_suzuki2024_map	Direct (subtype_clinical_suzuki2024_map.csv)	MOD	0	subtype_clinical_suzuki2024_map.csv
rs7903146	cardio_summed	HighCases	genomic_shap	1.01798		3				direct__subtype_clinical_suzuki2024_map	Direct (subtype_clinical_suzuki2024_map.csv)	SIRD	0	subtype_clinical_suzuki2024_map.csv
rs233449	cardio_summed	HighCases	genomic_shap	1.01453		3				direct__subtype_clinical_suzuki2024_map	Direct (subtype_clinical_suzuki2024_map.csv)	SIRD	0	subtype_clinical_suzuki2024_map.csv
rs74960245	epi_product	HighCases	genomic_shap	1.48595		1				direct__subtype_clinical_suzuki2024_map	Direct (subtype_clinical_suzuki2024_map.csv)	SIRD	0	subtype_clinical_suzuki2024_map.csv
rs7903146	epi_summed	HighCases	genomic_shap	1.30515		3				direct__subtype_clinical_suzuki2024_map	Direct (subtype_clinical_suzuki2024_map.csv)	SIRD	0	subtype_clinical_suzuki2024_map.csv
rs7501939	epi_summed	HighCases	genomic_shap	1.06847		3				direct__subtype_clinical_suzuki2024_map	Direct (subtype_clinical_suzuki2024_map.csv)	SIRD	0	subtype_clinical_suzuki2024_map.csv
rs2966079	epi_summed	HighCases	genomic_shap	1.04744		3				direct__subtype_clinical_suzuki2024_map	Direct (subtype_clinical_suzuki2024_map.csv)	SIRD	0	subtype_clinical_suzuki2024_map.csv
rs520161	epi_summed	HighCases	genomic_shap	1.03383		3				direct__subtype_clinical_suzuki2024_map	Direct (subtype_clinical_suzuki2024_map.csv)	SIRD	0	subtype_clinical_suzuki2024_map.csv
rs12243326	epi_summed	HighCases	genomic_shap	1.03273		3				direct__subtype_clinical_suzuki2024_map	Direct (subtype_clinical_suzuki2024_map.csv)	SIRD	0	subtype_clinical_suzuki2024_map.csv
rs849134	epi_summed	HighCases	genomic_shap	1.03054		2				direct__subtype_clinical_suzuki2024_map	Direct (subtype_clinical_suzuki2024_map.csv)	SIRD	0	subtype_clinical_suzuki2024_map.csv
rs6799330	epi_summed	HighCases	genomic_shap	1.02756		3				direct__subtype_clinical_suzuki2024_map	Direct (subtype_clinical_suzuki2024_map.csv)	SIRD	0	subtype_clinical_suzuki2024_map.csv
rs1635852	epi_summed	HighCases	genomic_shap	1.01773		1				direct__subtype_clinical_suzuki2024_map	Direct (subtype_clinical_suzuki2024_map.csv)	SIRD	0	subtype_clinical_suzuki2024_map.csv
rs7747752	epi_summed	LowControls	genomic_shap	0.999343		1				direct__subtype_clinical_suzuki2024_map	Direct (subtype_clinical_suzuki2024_map.csv)	SIRD	0	subtype_clinical_suzuki2024_map.csv
rs2383208	epi_summed	LowControls	genomic_shap	0.99908		2				direct__subtype_clinical_suzuki2024_map	Direct (subtype_clinical_suzuki2024_map.csv)	SIRD	0	subtype_clinical_suzuki2024_map.csv
rs7081062	epi_summed	LowControls	genomic_shap	0.999059		3				direct__subtype_clinical_suzuki2024_map	Direct (subtype_clinical_suzuki2024_map.csv)	SIRD	0	subtype_clinical_suzuki2024_map.csv
rs149945568	epi_summed	LowControls	genomic_shap	0.993793		3				direct__subtype_clinical_suzuki2024_map	Direct (subtype_clinical_suzuki2024_map.csv)	SIRD	0	subtype_clinical_suzuki2024_map.csv
rs703974	epi_summed	LowControls	genomic_shap	0.993793		3				direct__subtype_clinical_suzuki2024_map	Direct (subtype_clinical_suzuki2024_map.csv)	SIRD	0	subtype_clinical_suzuki2024_map.csv
rs4918788	epi_summed	LowControls	genomic_shap	0.9908		3				direct__subtype_clinical_suzuki2024_map	Direct (subtype_clinical_suzuki2024_map.csv)	SIRD	0	subtype_clinical_suzuki2024_map.csv
rs7917983	epi_summed	LowControls	genomic_shap	0.984046		3				direct__subtype_clinical_suzuki2024_map	Direct (subtype_clinical_suzuki2024_map.csv)	SIRD	0	subtype_clinical_suzuki2024_map.csv
rs75933965	epi_summed	LowControls	genomic_shap	0.979747		2				direct__subtype_clinical_suzuki2024_map	Direct (subtype_clinical_suzuki2024_map.csv)	SIRD	0	subtype_clinical_suzuki2024_map.csv
rs11708067	epi_summed	LowControls	genomic_shap	0.965151		2				direct__subtype_clinical_suzuki2024_map	Direct (subtype_clinical_suzuki2024_map.csv)	SIRD	0	subtype_clinical_suzuki2024_map.csv
rs7923837	epi_summed	LowControls	genomic_shap	0.963727		3				direct__subtype_clinical_suzuki2024_map	Direct (subtype_clinical_suzuki2024_map.csv)	SIRD	0	subtype_clinical_suzuki2024_map.csv
rs4135275	epi_summed	ExclusiveHighCases	genomic_shap	1.03342						direct__subtype_clinical_suzuki2024_map	Direct (subtype_clinical_suzuki2024_map.csv)	SIRD	0	subtype_clinical_suzuki2024_map.csv
rs9368222	epi_summed	ExclusiveHighCases	genomic_shap	1.04377						direct__subtype_clinical_suzuki2024_map	Direct (subtype_clinical_suzuki2024_map.csv)	SIRD	0	subtype_clinical_suzuki2024_map.csv
rs163177	epi_summed	ExclusiveHighCases	genomic_shap	1.04498						direct__subtype_clinical_suzuki2024_map	Direct (subtype_clinical_suzuki2024_map.csv)	SIRD	0	subtype_clinical_suzuki2024_map.csv
rs1800574	main	HighCases	genomic_shap	1.12784		3				direct__subtype_clinical_suzuki2024_map	Direct (subtype_clinical_suzuki2024_map.csv)	SIRD	0	subtype_clinical_suzuki2024_map.csv
rs2237895	main	HighCases	genomic_shap	1.09527		3				direct__subtype_clinical_suzuki2024_map	Direct (subtype_clinical_suzuki2024_map.csv)	SIRD	0	subtype_clinical_suzuki2024_map.csv
rs849134	main	HighCases	genomic_shap	1.06225		2				direct__subtype_clinical_suzuki2024_map	Direct (subtype_clinical_suzuki2024_map.csv)	SIRD	0	subtype_clinical_suzuki2024_map.csv
rs5015480	main	LowControls	genomic_shap	0.990116		3				direct__subtype_clinical_suzuki2024_map	Direct (subtype_clinical_suzuki2024_map.csv)	SIRD	0	subtype_clinical_suzuki2024_map.csv

### Sheet: S9
S11: Genetic and clinical feature enrichment in ePRS risk cohorts
raw_feature	feature	cohort	training_data_used	feature_source	p_value	p_value_fdr	effect_size_r	odds_ratio	gene_names_SNP1	gene_names_SNP2	mahajan_clinical_feature	n_clusters_matched	clusterToSubtype__functional_cluster	clusterToSubtype__subtype	cluster_subtype_map__cluster_key	cluster_subtype_map__display_name	cluster_subtype_map__subtypes	cluster_subtype_map__udler_2019	cluster_subtype_map__kim_2023	cluster_subtype_map__smith_2024_ma	cluster_subtype_map__yaghootkar_2014	cluster_subtype_map__suzuki_2024	cluster_subtype_map__hla_cluster	cluster_subtype_map__mechanism	cluster_subtype_map__notes	cluster_subtype_map__assign_manually	cluster_subtype_map__Notes	hayato_subtype_clnicical_map__Unnamed: 0	hayato_subtype_clnicical_map__SAID	hayato_subtype_clnicical_map__SIDD	hayato_subtype_clnicical_map__SIRD	hayato_subtype_clnicical_map__MOD	hayato_subtype_clnicical_map__MARD	holdout_binary_clinical_stats__phenotype	holdout_binary_clinical_stats__model	holdout_binary_clinical_stats__n_holdout	holdout_binary_clinical_stats__Glycated haemoglobin (HbA1c)_binary	holdout_binary_clinical_stats__Body mass index (BMI)_binary	holdout_binary_clinical_stats__Glucose_binary	holdout_binary_clinical_stats__Basal metabolic rate_binary	holdout_binary_clinical_stats__Urea_binary	holdout_binary_clinical_stats__Haemoglobin concentration_binary	kim_functional_cluster_clinical_map__Beta cell 1	kim_functional_cluster_clinical_map__Beta cell 2	kim_functional_cluster_clinical_map__Proinsulin	kim_functional_cluster_clinical_map__Lipoprotein A	kim_functional_cluster_clinical_map__Obesity	kim_functional_cluster_clinical_map__Lipodystrophy	kim_functional_cluster_clinical_map__Liver/lipid	kim_functional_cluster_clinical_map__ALP negative	kim_functional_cluster_clinical_map__insulin_secret	kim_functional_cluster_clinical_map__SHBG	kim_functional_cluster_loci_map__Beta cell1	kim_functional_cluster_loci_map__Beta cell2	kim_functional_cluster_loci_map__Proinsulin	kim_functional_cluster_loci_map__Lipoprotein A	kim_functional_cluster_loci_map__Obesity	kim_functional_cluster_loci_map__Lipodystrophy	kim_functional_cluster_loci_map__Liver/lipid	kim_functional_cluster_loci_map__ALP negative	kim_functional_cluster_loci_map__Hyper insulin secretion	kim_functional_cluster_loci_map__SHBG	kim_functional_cluster_loci_map__Unnamed: 12	kim_functional_cluster_loci_map__Unnamed: 13	kim_functional_cluster_loci_map__Unnamed: 14	kim_functional_cluster_loci_map__Unnamed: 15	kim_functional_cluster_loci_map__Unnamed: 16	kim_functional_cluster_loci_map__Unnamed: 17	subtype_clinical_suzuki2024_map__Unnamed: 0	subtype_clinical_suzuki2024_map__SAID	subtype_clinical_suzuki2024_map__SIDD	subtype_clinical_suzuki2024_map__SIRD	subtype_clinical_suzuki2024_map__MOD	subtype_clinical_suzuki2024_map__MARD	subtype_hla_loci_map__SAID	subtype_hla_loci_map__SIDD	subtype_hla_loci_map__SIRD	subtype_hla_loci_map__MOD	subtype_hla_loci_map__MARD	subtype_hla_loci_map__source	subtype_hla_loci_map__notes	suzuki_functional_cluster_clinical_map__Beta cell +PI	suzuki_functional_cluster_clinical_map__Beta cell -PI	suzuki_functional_cluster_clinical_map__Residual glycaemic	suzuki_functional_cluster_clinical_map__Body fat	suzuki_functional_cluster_clinical_map__Metabolic syndrome	suzuki_functional_cluster_clinical_map__Obesity	suzuki_functional_cluster_clinical_map__Lipodystrophy	suzuki_functional_cluster_clinical_map__Liver/lipid metabolism	suzuki_functional_cluster_loci_map__Beta cell +PI	suzuki_functional_cluster_loci_map__Beta cell -PI	suzuki_functional_cluster_loci_map__Body fat	suzuki_functional_cluster_loci_map__Lipodystrophy	suzuki_functional_cluster_loci_map__Liver/lipid metabolism	suzuki_functional_cluster_loci_map__Metabolic syndrome	suzuki_functional_cluster_loci_map__Obesity	suzuki_functional_cluster_loci_map__Residual glycaemic	udler_functional_cluster_clinical_map__beta cell	udler_functional_cluster_clinical_map__proinsulin	udler_functional_cluster_clinical_map__obesity	udler_functional_cluster_clinical_map__lipodystrophy	udler_functional_cluster_clinical_map__liver/lipid	udler_functional_cluster_loci_map__Beta-Cell	udler_functional_cluster_loci_map__Proinsulin	udler_functional_cluster_loci_map__Obesity	udler_functional_cluster_loci_map__Lipodystrophy	udler_functional_cluster_loci_map__Liver	hla_cluster__HLA Region
Diastolic blood pressure,rs2280737,rs73023784	rs2280737	G+GxE	HighCases	genomic_shap				1.02879	EIF2B4;GTF3C2-AS2			0	0	0	0	0	0	0	0	0	0	0	0	0	0	0	0	0	0	0	0	0	0	0	0	0	0	0	0	0	0	0	0	0	0	0	0	0	0	0	0	0	0	0	0	0	0	0	0	0	0	0	0	0	0	0	0	0	0	0	0	0	0	0	0	0	0	0	0	0	0	0	0	0	0	0	0	0	0	0	0	0	0	0	0	0	0	0	0	0	0	0	0	0	0	0	0	0
Diastolic blood pressure,rs2280737,rs73023784	rs73023784	G+GxE	HighCases	genomic_shap				1.02879	GRM7			0	0	0	0	0	0	0	0	0	0	0	0	0	0	0	0	0	0	0	0	0	0	0	0	0	0	0	0	0	0	0	0	0	0	0	0	0	0	0	0	0	0	0	0	0	0	0	0	0	0	0	0	0	0	0	0	0	0	0	0	0	0	0	0	0	0	0	0	0	0	0	0	0	0	0	0	0	0	0	0	0	0	0	0	0	0	0	0	0	0	0	0	0	0	0	0	0
Diastolic blood pressure,rs2280737,rs73023784	Diastolic blood pressure	G+GxE	HighCases	clinical				1.02879				1	0	0	0	0	0	0	0	0	0	0	0	0	0	0	0	0	0	0	0	0	0	0	0	0	0	0	0	0	0	0	0	0	0	0	1	0	0	0	0	0	0	0	0	0	0	0	0	0	0	0	0	0	0	0	0	0	0	0	0	0	0	0	0	0	0	0	0	0	0	0	0	0	0	0	0	0	0	0	0	0	0	0	0	0	0	0	0	0	0	0	0	0	0	0	0	0
Basophill count,rs10172481,rs10251112	rs10172481	G+GxE	HighCases	genomic_shap				1.0278				0	0	0	0	0	0	0	0	0	0	0	0	0	0	0	0	0	0	0	0	0	0	0	0	0	0	0	0	0	0	0	0	0	0	0	0	0	0	0	0	0	0	0	0	0	0	0	0	0	0	0	0	0	0	0	0	0	0	0	0	0	0	0	0	0	0	0	0	0	0	0	0	0	0	0	0	0	0	0	0	0	0	0	0	0	0	0	0	0	0	0	0	0	0	0	0	0
Basophill count,rs10172481,rs10251112	rs10251112	G+GxE	HighCases	genomic_shap				1.0278	UBE3C			1	0	0	0	0	0	0	0	0	0	0	0	0	0	0	0	0	0	0	0	0	0	0	0	0	0	0	0	0	0	0	0	0	0	0	0	0	0	0	0	0	1	0	0	0	0	0	0	0	0	0	0	0	0	0	0	0	0	0	0	0	0	0	0	0	0	0	0	0	0	0	0	0	0	0	0	0	0	0	0	0	0	0	0	0	0	0	0	0	0	0	0	0	0	0	0	0
Basophill count,rs10172481,rs10251112	Basophill count	G+GxE	HighCases	clinical				1.0278				1	0	0	0	0	0	0	0	0	0	0	0	0	0	0	0	0	0	0	0	0	0	0	0	0	0	0	0	0	0	0	0	0	0	0	0	0	1	0	0	0	0	0	0	0	0	0	0	0	0	0	0	0	0	0	0	0	0	0	0	0	0	0	0	0	0	0	0	0	0	0	0	0	0	0	0	0	0	0	0	0	0	0	0	0	0	0	0	0	0	0	0	0	0	0	0	0
Calcium,rs17051066,rs7903146	rs17051066	G+GxE	HighCases	genomic_shap				1.01798				0	0	0	0	0	0	0	0	0	0	0	0	0	0	0	0	0	0	0	0	0	0	0	0	0	0	0	0	0	0	0	0	0	0	0	0	0	0	0	0	0	0	0	0	0	0	0	0	0	0	0	0	0	0	0	0	0	0	0	0	0	0	0	0	0	0	0	0	0	0	0	0	0	0	0	0	0	0	0	0	0	0	0	0	0	0	0	0	0	0	0	0	0	0	0	0	0
Calcium,rs17051066,rs7903146	rs7903146	G+GxE	HighCases	genomic_shap				1.01798	TCF7L2		hypertension	7	0	0	0	0	0	0	0	0	0	0	0	0	0	0	0	0	0	0	0	0	0	0	0	0	0	0	0	0	0	0	0	0	0	0	0	0	0	0	0	0	1	1	0	0	0	0	0	0	0	0	0	0	0	0	0	0	0	0	0	0	0	0	0	0	0	0	0	0	0	0	0	0	0	0	0	0	0	1	0	1	0	0	1	0	1	0	0	0	0	0	1	0	0	0	0	0
Calcium,rs17051066,rs7903146	Calcium	G+GxE	HighCases	clinical				1.01798				1	0	0	0	0	0	0	0	0	0	0	0	0	0	0	0	0	0	0	0	0	0	0	0	0	0	0	0	0	0	0	0	0	0	0	0	0	0	1	0	0	0	0	0	0	0	0	0	0	0	0	0	0	0	0	0	0	0	0	0	0	0	0	0	0	0	0	0	0	0	0	0	0	0	0	0	0	0	0	0	0	0	0	0	0	0	0	0	0	0	0	0	0	0	0	0	0
Calcium,rs73237661,rs233449	rs73237661	G+GxE	HighCases	genomic_shap				1.01453				0	0	0	0	0	0	0	0	0	0	0	0	0	0	0	0	0	0	0	0	0	0	0	0	0	0	0	0	0	0	0	0	0	0	0	0	0	0	0	0	0	0	0	0	0	0	0	0	0	0	0	0	0	0	0	0	0	0	0	0	0	0	0	0	0	0	0	0	0	0	0	0	0	0	0	0	0	0	0	0	0	0	0	0	0	0	0	0	0	0	0	0	0	0	0	0	0
Calcium,rs73237661,rs233449	rs233449	G+GxE	HighCases	genomic_shap				1.01453	KCNQ1		hypertension	5	0	0	0	0	0	0	0	0	0	0	0	0	0	0	0	0	0	0	0	0	0	0	0	0	0	0	0	0	0	0	0	0	0	0	0	0	0	0	0	0	1	1	1	0	0	0	0	0	1	0	0	0	0	0	0	0	0	0	0	0	0	0	0	0	0	0	0	0	0	0	0	0	0	0	0	0	0	0	0	0	0	0	0	0	0	0	0	0	0	0	1	0	0	0	0	0
rs61730172,rs74596829	rs61730172	GxG	HighCases	genomic_shap				3.18627	ZNF473;LOC124904744			0	0	0	0	0	0	0	0	0	0	0	0	0	0	0	0	0	0	0	0	0	0	0	0	0	0	0	0	0	0	0	0	0	0	0	0	0	0	0	0	0	0	0	0	0	0	0	0	0	0	0	0	0	0	0	0	0	0	0	0	0	0	0	0	0	0	0	0	0	0	0	0	0	0	0	0	0	0	0	0	0	0	0	0	0	0	0	0	0	0	0	0	0	0	0	0	0
rs61730172,rs74596829	rs74596829	GxG	HighCases	genomic_shap				3.18627	PDZRN4			1	0	0	0	0	0	0	0	0	0	0	0	0	0	0	0	0	0	0	0	0	0	0	0	0	0	0	0	0	0	0	0	0	0	0	0	0	0	0	0	0	0	0	0	0	0	0	0	0	0	0	0	0	0	0	0	0	0	0	0	0	0	0	0	0	0	0	0	0	0	0	0	0	0	0	0	0	0	0	0	0	0	0	0	1	0	0	0	0	0	0	0	0	0	0	0	0
rs79887002,rs73574260	rs79887002	GxG	HighCases	genomic_shap				2.61251				0	0	0	0	0	0	0	0	0	0	0	0	0	0	0	0	0	0	0	0	0	0	0	0	0	0	0	0	0	0	0	0	0	0	0	0	0	0	0	0	0	0	0	0	0	0	0	0	0	0	0	0	0	0	0	0	0	0	0	0	0	0	0	0	0	0	0	0	0	0	0	0	0	0	0	0	0	0	0	0	0	0	0	0	0	0	0	0	0	0	0	0	0	0	0	0	0
rs79887002,rs73574260	rs73574260	GxG	HighCases	genomic_shap				2.61251				0	0	0	0	0	0	0	0	0	0	0	0	0	0	0	0	0	0	0	0	0	0	0	0	0	0	0	0	0	0	0	0	0	0	0	0	0	0	0	0	0	0	0	0	0	0	0	0	0	0	0	0	0	0	0	0	0	0	0	0	0	0	0	0	0	0	0	0	0	0	0	0	0	0	0	0	0	0	0	0	0	0	0	0	0	0	0	0	0	0	0	0	0	0	0	0	0
rs11016986,rs10230445	rs11016986	GxG	HighCases	genomic_shap				2.38515	EBF3			0	0	0	0	0	0	0	0	0	0	0	0	0	0	0	0	0	0	0	0	0	0	0	0	0	0	0	0	0	0	0	0	0	0	0	0	0	0	0	0	0	0	0	0	0	0	0	0	0	0	0	0	0	0	0	0	0	0	0	0	0	0	0	0	0	0	0	0	0	0	0	0	0	0	0	0	0	0	0	0	0	0	0	0	0	0	0	0	0	0	0	0	0	0	0	0	0
rs11016986,rs10230445	rs10230445	GxG	HighCases	genomic_shap				2.38515	LOC105375410			0	0	0	0	0	0	0	0	0	0	0	0	0	0	0	0	0	0	0	0	0	0	0	0	0	0	0	0	0	0	0	0	0	0	0	0	0	0	0	0	0	0	0	0	0	0	0	0	0	0	0	0	0	0	0	0	0	0	0	0	0	0	0	0	0	0	0	0	0	0	0	0	0	0	0	0	0	0	0	0	0	0	0	0	0	0	0	0	0	0	0	0	0	0	0	0	0
rs17139176,rs79671731	rs17139176	GxG	HighCases	genomic_shap				2.38084	HDAC9			1	0	0	0	0	0	0	0	0	0	0	0	0	0	0	0	0	0	0	0	0	0	0	0	0	0	0	0	0	0	0	0	0	0	0	0	0	0	0	0	0	0	0	0	0	0	0	0	0	0	0	0	0	0	0	0	0	0	0	0	0	0	0	0	0	0	0	0	0	0	0	0	0	0	0	0	0	0	0	0	1	0	0	0	0	0	0	0	0	0	0	0	0	0	0	0	0
rs17139176,rs79671731	rs79671731	GxG	HighCases	genomic_shap				2.38084				0	0	0	0	0	0	0	0	0	0	0	0	0	0	0	0	0	0	0	0	0	0	0	0	0	0	0	0	0	0	0	0	0	0	0	0	0	0	0	0	0	0	0	0	0	0	0	0	0	0	0	0	0	0	0	0	0	0	0	0	0	0	0	0	0	0	0	0	0	0	0	0	0	0	0	0	0	0	0	0	0	0	0	0	0	0	0	0	0	0	0	0	0	0	0	0	0
rs115886460,rs35337951	rs115886460	GxG	HighCases	genomic_shap				1.92607				0	0	0	0	0	0	0	0	0	0	0	0	0	0	0	0	0	0	0	0	0	0	0	0	0	0	0	0	0	0	0	0	0	0	0	0	0	0	0	0	0	0	0	0	0	0	0	0	0	0	0	0	0	0	0	0	0	0	0	0	0	0	0	0	0	0	0	0	0	0	0	0	0	0	0	0	0	0	0	0	0	0	0	0	0	0	0	0	0	0	0	0	0	0	0	0	0
rs115886460,rs35337951	rs35337951	GxG	HighCases	genomic_shap				1.92607	GRIK2			0	0	0	0	0	0	0	0	0	0	0	0	0	0	0	0	0	0	0	0	0	0	0	0	0	0	0	0	0	0	0	0	0	0	0	0	0	0	0	0	0	0	0	0	0	0	0	0	0	0	0	0	0	0	0	0	0	0	0	0	0	0	0	0	0	0	0	0	0	0	0	0	0	0	0	0	0	0	0	0	0	0	0	0	0	0	0	0	0	0	0	0	0	0	0	0	0
rs73173629,rs115053410	rs73173629	GxG	HighCases	genomic_shap				1.73483	TNIK			0	0	0	0	0	0	0	0	0	0	0	0	0	0	0	0	0	0	0	0	0	0	0	0	0	0	0	0	0	0	0	0	0	0	0	0	0	0	0	0	0	0	0	0	0	0	0	0	0	0	0	0	0	0	0	0	0	0	0	0	0	0	0	0	0	0	0	0	0	0	0	0	0	0	0	0	0	0	0	0	0	0	0	0	0	0	0	0	0	0	0	0	0	0	0	0	0
rs73173629,rs115053410	rs115053410	GxG	HighCases	genomic_shap				1.73483	NFIA			0	0	0	0	0	0	0	0	0	0	0	0	0	0	0	0	0	0	0	0	0	0	0	0	0	0	0	0	0	0	0	0	0	0	0	0	0	0	0	0	0	0	0	0	0	0	0	0	0	0	0	0	0	0	0	0	0	0	0	0	0	0	0	0	0	0	0	0	0	0	0	0	0	0	0	0	0	0	0	0	0	0	0	0	0	0	0	0	0	0	0	0	0	0	0	0	0
rs35746350,rs251537	rs35746350	GxG	HighCases	genomic_shap				1.63861				0	0	0	0	0	0	0	0	0	0	0	0	0	0	0	0	0	0	0	0	0	0	0	0	0	0	0	0	0	0	0	0	0	0	0	0	0	0	0	0	0	0	0	0	0	0	0	0	0	0	0	0	0	0	0	0	0	0	0	0	0	0	0	0	0	0	0	0	0	0	0	0	0	0	0	0	0	0	0	0	0	0	0	0	0	0	0	0	0	0	0	0	0	0	0	0	0
rs35746350,rs251537	rs251537	GxG	HighCases	genomic_shap				1.63861				0	0	0	0	0	0	0	0	0	0	0	0	0	0	0	0	0	0	0	0	0	0	0	0	0	0	0	0	0	0	0	0	0	0	0	0	0	0	0	0	0	0	0	0	0	0	0	0	0	0	0	0	0	0	0	0	0	0	0	0	0	0	0	0	0	0	0	0	0	0	0	0	0	0	0	0	0	0	0	0	0	0	0	0	0	0	0	0	0	0	0	0	0	0	0	0	0
rs784101,rs60831237	rs784101	GxG	HighCases	genomic_shap				1.59782				0	0	0	0	0	0	0	0	0	0	0	0	0	0	0	0	0	0	0	0	0	0	0	0	0	0	0	0	0	0	0	0	0	0	0	0	0	0	0	0	0	0	0	0	0	0	0	0	0	0	0	0	0	0	0	0	0	0	0	0	0	0	0	0	0	0	0	0	0	0	0	0	0	0	0	0	0	0	0	0	0	0	0	0	0	0	0	0	0	0	0	0	0	0	0	0	0
rs784101,rs60831237	rs60831237	GxG	HighCases	genomic_shap				1.59782	ATP13A5			0	0	0	0	0	0	0	0	0	0	0	0	0	0	0	0	0	0	0	0	0	0	0	0	0	0	0	0	0	0	0	0	0	0	0	0	0	0	0	0	0	0	0	0	0	0	0	0	0	0	0	0	0	0	0	0	0	0	0	0	0	0	0	0	0	0	0	0	0	0	0	0	0	0	0	0	0	0	0	0	0	0	0	0	0	0	0	0	0	0	0	0	0	0	0	0	0
Affx-52315336,rs74960245	rs74960245	GxG	HighCases	genomic_shap				1.48595	NRXN3;LOC105370589		hypertension	5	0	0	0	0	0	0	0	0	0	0	0	0	0	0	0	0	0	0	0	0	0	0	0	0	0	0	0	0	0	0	0	0	0	0	0	0	0	0	0	0	0	0	0	0	1	0	0	0	0	0	0	0	0	0	0	0	0	0	0	0	0	0	0	0	0	0	0	0	0	0	0	0	0	0	0	0	0	0	0	1	0	0	0	1	1	0	0	0	0	0	0	0	1	0	0	0
rs79918630,rs71552182	rs79918630	GxG	HighCases	genomic_shap				1.38553				0	0	0	0	0	0	0	0	0	0	0	0	0	0	0	0	0	0	0	0	0	0	0	0	0	0	0	0	0	0	0	0	0	0	0	0	0	0	0	0	0	0	0	0	0	0	0	0	0	0	0	0	0	0	0	0	0	0	0	0	0	0	0	0	0	0	0	0	0	0	0	0	0	0	0	0	0	0	0	0	0	0	0	0	0	0	0	0	0	0	0	0	0	0	0	0	0
rs79918630,rs71552182	rs71552182	GxG	HighCases	genomic_shap				1.38553				0	0	0	0	0	0	0	0	0	0	0	0	0	0	0	0	0	0	0	0	0	0	0	0	0	0	0	0	0	0	0	0	0	0	0	0	0	0	0	0	0	0	0	0	0	0	0	0	0	0	0	0	0	0	0	0	0	0	0	0	0	0	0	0	0	0	0	0	0	0	0	0	0	0	0	0	0	0	0	0	0	0	0	0	0	0	0	0	0	0	0	0	0	0	0	0	0
rs16982946,rs111348583	rs16982946	GxG	HighCases	genomic_shap				1.31406				0	0	0	0	0	0	0	0	0	0	0	0	0	0	0	0	0	0	0	0	0	0	0	0	0	0	0	0	0	0	0	0	0	0	0	0	0	0	0	0	0	0	0	0	0	0	0	0	0	0	0	0	0	0	0	0	0	0	0	0	0	0	0	0	0	0	0	0	0	0	0	0	0	0	0	0	0	0	0	0	0	0	0	0	0	0	0	0	0	0	0	0	0	0	0	0	0
rs16982946,rs111348583	rs111348583	GxG	HighCases	genomic_shap				1.31406	LOC124903071			0	0	0	0	0	0	0	0	0	0	0	0	0	0	0	0	0	0	0	0	0	0	0	0	0	0	0	0	0	0	0	0	0	0	0	0	0	0	0	0	0	0	0	0	0	0	0	0	0	0	0	0	0	0	0	0	0	0	0	0	0	0	0	0	0	0	0	0	0	0	0	0	0	0	0	0	0	0	0	0	0	0	0	0	0	0	0	0	0	0	0	0	0	0	0	0	0
rs74528515,rs74443964	rs74528515	GxG	HighCases	genomic_shap				1.28967	C4orf19;LOC124900691			0	0	0	0	0	0	0	0	0	0	0	0	0	0	0	0	0	0	0	0	0	0	0	0	0	0	0	0	0	0	0	0	0	0	0	0	0	0	0	0	0	0	0	0	0	0	0	0	0	0	0	0	0	0	0	0	0	0	0	0	0	0	0	0	0	0	0	0	0	0	0	0	0	0	0	0	0	0	0	0	0	0	0	0	0	0	0	0	0	0	0	0	0	0	0	0	0
rs74528515,rs74443964	rs74443964	GxG	HighCases	genomic_shap				1.28967				0	0	0	0	0	0	0	0	0	0	0	0	0	0	0	0	0	0	0	0	0	0	0	0	0	0	0	0	0	0	0	0	0	0	0	0	0	0	0	0	0	0	0	0	0	0	0	0	0	0	0	0	0	0	0	0	0	0	0	0	0	0	0	0	0	0	0	0	0	0	0	0	0	0	0	0	0	0	0	0	0	0	0	0	0	0	0	0	0	0	0	0	0	0	0	0	0
rs35237028,rs72714113	rs35237028	GxG	HighCases	genomic_shap				1.27586	KIR3DX1			0	0	0	0	0	0	0	0	0	0	0	0	0	0	0	0	0	0	0	0	0	0	0	0	0	0	0	0	0	0	0	0	0	0	0	0	0	0	0	0	0	0	0	0	0	0	0	0	0	0	0	0	0	0	0	0	0	0	0	0	0	0	0	0	0	0	0	0	0	0	0	0	0	0	0	0	0	0	0	0	0	0	0	0	0	0	0	0	0	0	0	0	0	0	0	0	0
rs35237028,rs72714113	rs72714113	GxG	HighCases	genomic_shap				1.27586	OCA2			0	0	0	0	0	0	0	0	0	0	0	0	0	0	0	0	0	0	0	0	0	0	0	0	0	0	0	0	0	0	0	0	0	0	0	0	0	0	0	0	0	0	0	0	0	0	0	0	0	0	0	0	0	0	0	0	0	0	0	0	0	0	0	0	0	0	0	0	0	0	0	0	0	0	0	0	0	0	0	0	0	0	0	0	0	0	0	0	0	0	0	0	0	0	0	0	0
rs948838,rs13031255	rs948838	GxG	HighCases	genomic_shap				1.26624				0	0	0	0	0	0	0	0	0	0	0	0	0	0	0	0	0	0	0	0	0	0	0	0	0	0	0	0	0	0	0	0	0	0	0	0	0	0	0	0	0	0	0	0	0	0	0	0	0	0	0	0	0	0	0	0	0	0	0	0	0	0	0	0	0	0	0	0	0	0	0	0	0	0	0	0	0	0	0	0	0	0	0	0	0	0	0	0	0	0	0	0	0	0	0	0	0
rs948838,rs13031255	rs13031255	GxG	HighCases	genomic_shap				1.26624				0	0	0	0	0	0	0	0	0	0	0	0	0	0	0	0	0	0	0	0	0	0	0	0	0	0	0	0	0	0	0	0	0	0	0	0	0	0	0	0	0	0	0	0	0	0	0	0	0	0	0	0	0	0	0	0	0	0	0	0	0	0	0	0	0	0	0	0	0	0	0	0	0	0	0	0	0	0	0	0	0	0	0	0	0	0	0	0	0	0	0	0	0	0	0	0	0
rs75759988,rs653803	rs75759988	GxG	HighCases	genomic_shap				1.26077				0	0	0	0	0	0	0	0	0	0	0	0	0	0	0	0	0	0	0	0	0	0	0	0	0	0	0	0	0	0	0	0	0	0	0	0	0	0	0	0	0	0	0	0	0	0	0	0	0	0	0	0	0	0	0	0	0	0	0	0	0	0	0	0	0	0	0	0	0	0	0	0	0	0	0	0	0	0	0	0	0	0	0	0	0	0	0	0	0	0	0	0	0	0	0	0	0
rs75759988,rs653803	rs653803	GxG	HighCases	genomic_shap				1.26077				0	0	0	0	0	0	0	0	0	0	0	0	0	0	0	0	0	0	0	0	0	0	0	0	0	0	0	0	0	0	0	0	0	0	0	0	0	0	0	0	0	0	0	0	0	0	0	0	0	0	0	0	0	0	0	0	0	0	0	0	0	0	0	0	0	0	0	0	0	0	0	0	0	0	0	0	0	0	0	0	0	0	0	0	0	0	0	0	0	0	0	0	0	0	0	0	0
rs34109485,rs3211770	rs34109485	GxG	HighCases	genomic_shap				1.23259	ST3GAL2;LOC124903707			0	0	0	0	0	0	0	0	0	0	0	0	0	0	0	0	0	0	0	0	0	0	0	0	0	0	0	0	0	0	0	0	0	0	0	0	0	0	0	0	0	0	0	0	0	0	0	0	0	0	0	0	0	0	0	0	0	0	0	0	0	0	0	0	0	0	0	0	0	0	0	0	0	0	0	0	0	0	0	0	0	0	0	0	0	0	0	0	0	0	0	0	0	0	0	0	0
rs34109485,rs3211770	rs3211770	GxG	HighCases	genomic_shap				1.23259	F10;LOC124903215			0	0	0	0	0	0	0	0	0	0	0	0	0	0	0	0	0	0	0	0	0	0	0	0	0	0	0	0	0	0	0	0	0	0	0	0	0	0	0	0	0	0	0	0	0	0	0	0	0	0	0	0	0	0	0	0	0	0	0	0	0	0	0	0	0	0	0	0	0	0	0	0	0	0	0	0	0	0	0	0	0	0	0	0	0	0	0	0	0	0	0	0	0	0	0	0	0
rs76981385,rs17105331	rs76981385	GxG	HighCases	genomic_shap				1.20502				0	0	0	0	0	0	0	0	0	0	0	0	0	0	0	0	0	0	0	0	0	0	0	0	0	0	0	0	0	0	0	0	0	0	0	0	0	0	0	0	0	0	0	0	0	0	0	0	0	0	0	0	0	0	0	0	0	0	0	0	0	0	0	0	0	0	0	0	0	0	0	0	0	0	0	0	0	0	0	0	0	0	0	0	0	0	0	0	0	0	0	0	0	0	0	0	0
rs76981385,rs17105331	rs17105331	GxG	HighCases	genomic_shap				1.20502				0	0	0	0	0	0	0	0	0	0	0	0	0	0	0	0	0	0	0	0	0	0	0	0	0	0	0	0	0	0	0	0	0	0	0	0	0	0	0	0	0	0	0	0	0	0	0	0	0	0	0	0	0	0	0	0	0	0	0	0	0	0	0	0	0	0	0	0	0	0	0	0	0	0	0	0	0	0	0	0	0	0	0	0	0	0	0	0	0	0	0	0	0	0	0	0	0
rs897837,rs73095518	rs897837	GxG	HighCases	genomic_shap				1.1983	CEP164			0	0	0	0	0	0	0	0	0	0	0	0	0	0	0	0	0	0	0	0	0	0	0	0	0	0	0	0	0	0	0	0	0	0	0	0	0	0	0	0	0	0	0	0	0	0	0	0	0	0	0	0	0	0	0	0	0	0	0	0	0	0	0	0	0	0	0	0	0	0	0	0	0	0	0	0	0	0	0	0	0	0	0	0	0	0	0	0	0	0	0	0	0	0	0	0	0
rs897837,rs73095518	rs73095518	GxG	HighCases	genomic_shap				1.1983	PHF20			0	0	0	0	0	0	0	0	0	0	0	0	0	0	0	0	0	0	0	0	0	0	0	0	0	0	0	0	0	0	0	0	0	0	0	0	0	0	0	0	0	0	0	0	0	0	0	0	0	0	0	0	0	0	0	0	0	0	0	0	0	0	0	0	0	0	0	0	0	0	0	0	0	0	0	0	0	0	0	0	0	0	0	0	0	0	0	0	0	0	0	0	0	0	0	0	0
rs3731885,rs4235367	rs3731885	GxG	HighCases	genomic_shap				1.18084	ABCB6;ATG9A			0	0	0	0	0	0	0	0	0	0	0	0	0	0	0	0	0	0	0	0	0	0	0	0	0	0	0	0	0	0	0	0	0	0	0	0	0	0	0	0	0	0	0	0	0	0	0	0	0	0	0	0	0	0	0	0	0	0	0	0	0	0	0	0	0	0	0	0	0	0	0	0	0	0	0	0	0	0	0	0	0	0	0	0	0	0	0	0	0	0	0	0	0	0	0	0	0
rs3731885,rs4235367	rs4235367	GxG	HighCases	genomic_shap				1.18084	LINC00504			0	0	0	0	0	0	0	0	0	0	0	0	0	0	0	0	0	0	0	0	0	0	0	0	0	0	0	0	0	0	0	0	0	0	0	0	0	0	0	0	0	0	0	0	0	0	0	0	0	0	0	0	0	0	0	0	0	0	0	0	0	0	0	0	0	0	0	0	0	0	0	0	0	0	0	0	0	0	0	0	0	0	0	0	0	0	0	0	0	0	0	0	0	0	0	0	0
rs115115072,rs7695011	rs115115072	GxG	HighCases	genomic_shap				1.16756				0	0	0	0	0	0	0	0	0	0	0	0	0	0	0	0	0	0	0	0	0	0	0	0	0	0	0	0	0	0	0	0	0	0	0	0	0	0	0	0	0	0	0	0	0	0	0	0	0	0	0	0	0	0	0	0	0	0	0	0	0	0	0	0	0	0	0	0	0	0	0	0	0	0	0	0	0	0	0	0	0	0	0	0	0	0	0	0	0	0	0	0	0	0	0	0	0
rs115115072,rs7695011	rs7695011	GxG	HighCases	genomic_shap				1.16756	MAPK10			0	0	0	0	0	0	0	0	0	0	0	0	0	0	0	0	0	0	0	0	0	0	0	0	0	0	0	0	0	0	0	0	0	0	0	0	0	0	0	0	0	0	0	0	0	0	0	0	0	0	0	0	0	0	0	0	0	0	0	0	0	0	0	0	0	0	0	0	0	0	0	0	0	0	0	0	0	0	0	0	0	0	0	0	0	0	0	0	0	0	0	0	0	0	0	0	0
rs116455027,rs67559316	rs116455027	GxG	HighCases	genomic_shap				1.16587				0	0	0	0	0	0	0	0	0	0	0	0	0	0	0	0	0	0	0	0	0	0	0	0	0	0	0	0	0	0	0	0	0	0	0	0	0	0	0	0	0	0	0	0	0	0	0	0	0	0	0	0	0	0	0	0	0	0	0	0	0	0	0	0	0	0	0	0	0	0	0	0	0	0	0	0	0	0	0	0	0	0	0	0	0	0	0	0	0	0	0	0	0	0	0	0	0
rs116455027,rs67559316	rs67559316	GxG	HighCases	genomic_shap				1.16587				0	0	0	0	0	0	0	0	0	0	0	0	0	0	0	0	0	0	0	0	0	0	0	0	0	0	0	0	0	0	0	0	0	0	0	0	0	0	0	0	0	0	0	0	0	0	0	0	0	0	0	0	0	0	0	0	0	0	0	0	0	0	0	0	0	0	0	0	0	0	0	0	0	0	0	0	0	0	0	0	0	0	0	0	0	0	0	0	0	0	0	0	0	0	0	0	0
rs59368120,rs3809168	rs59368120	GxG	HighCases	genomic_shap				1.16291	NR1D1			0	0	0	0	0	0	0	0	0	0	0	0	0	0	0	0	0	0	0	0	0	0	0	0	0	0	0	0	0	0	0	0	0	0	0	0	0	0	0	0	0	0	0	0	0	0	0	0	0	0	0	0	0	0	0	0	0	0	0	0	0	0	0	0	0	0	0	0	0	0	0	0	0	0	0	0	0	0	0	0	0	0	0	0	0	0	0	0	0	0	0	0	0	0	0	0	0
rs59368120,rs3809168	rs3809168	GxG	HighCases	genomic_shap				1.16291	LHX5;LHX5-AS1			0	0	0	0	0	0	0	0	0	0	0	0	0	0	0	0	0	0	0	0	0	0	0	0	0	0	0	0	0	0	0	0	0	0	0	0	0	0	0	0	0	0	0	0	0	0	0	0	0	0	0	0	0	0	0	0	0	0	0	0	0	0	0	0	0	0	0	0	0	0	0	0	0	0	0	0	0	0	0	0	0	0	0	0	0	0	0	0	0	0	0	0	0	0	0	0	0
rs79079297,rs4724533	rs79079297	GxG	HighCases	genomic_shap				1.15462				0	0	0	0	0	0	0	0	0	0	0	0	0	0	0	0	0	0	0	0	0	0	0	0	0	0	0	0	0	0	0	0	0	0	0	0	0	0	0	0	0	0	0	0	0	0	0	0	0	0	0	0	0	0	0	0	0	0	0	0	0	0	0	0	0	0	0	0	0	0	0	0	0	0	0	0	0	0	0	0	0	0	0	0	0	0	0	0	0	0	0	0	0	0	0	0	0
rs79079297,rs4724533	rs4724533	GxG	HighCases	genomic_shap				1.15462	LOC105375268;LOC124901627			0	0	0	0	0	0	0	0	0	0	0	0	0	0	0	0	0	0	0	0	0	0	0	0	0	0	0	0	0	0	0	0	0	0	0	0	0	0	0	0	0	0	0	0	0	0	0	0	0	0	0	0	0	0	0	0	0	0	0	0	0	0	0	0	0	0	0	0	0	0	0	0	0	0	0	0	0	0	0	0	0	0	0	0	0	0	0	0	0	0	0	0	0	0	0	0	0
rs7636403,rs6835553	rs7636403	GxG	HighCases	genomic_shap				1.14665	PRR23C			0	0	0	0	0	0	0	0	0	0	0	0	0	0	0	0	0	0	0	0	0	0	0	0	0	0	0	0	0	0	0	0	0	0	0	0	0	0	0	0	0	0	0	0	0	0	0	0	0	0	0	0	0	0	0	0	0	0	0	0	0	0	0	0	0	0	0	0	0	0	0	0	0	0	0	0	0	0	0	0	0	0	0	0	0	0	0	0	0	0	0	0	0	0	0	0	0
rs7636403,rs6835553	rs6835553	GxG	HighCases	genomic_shap				1.14665	CCSER1			0	0	0	0	0	0	0	0	0	0	0	0	0	0	0	0	0	0	0	0	0	0	0	0	0	0	0	0	0	0	0	0	0	0	0	0	0	0	0	0	0	0	0	0	0	0	0	0	0	0	0	0	0	0	0	0	0	0	0	0	0	0	0	0	0	0	0	0	0	0	0	0	0	0	0	0	0	0	0	0	0	0	0	0	0	0	0	0	0	0	0	0	0	0	0	0	0
rs80187273,rs34567574	rs80187273	GxG	HighCases	genomic_shap				1.14395	ASH1L			0	0	0	0	0	0	0	0	0	0	0	0	0	0	0	0	0	0	0	0	0	0	0	0	0	0	0	0	0	0	0	0	0	0	0	0	0	0	0	0	0	0	0	0	0	0	0	0	0	0	0	0	0	0	0	0	0	0	0	0	0	0	0	0	0	0	0	0	0	0	0	0	0	0	0	0	0	0	0	0	0	0	0	0	0	0	0	0	0	0	0	0	0	0	0	0	0
rs80187273,rs34567574	rs34567574	GxG	HighCases	genomic_shap				1.14395	RNF150			0	0	0	0	0	0	0	0	0	0	0	0	0	0	0	0	0	0	0	0	0	0	0	0	0	0	0	0	0	0	0	0	0	0	0	0	0	0	0	0	0	0	0	0	0	0	0	0	0	0	0	0	0	0	0	0	0	0	0	0	0	0	0	0	0	0	0	0	0	0	0	0	0	0	0	0	0	0	0	0	0	0	0	0	0	0	0	0	0	0	0	0	0	0	0	0	0
rs112533951,rs62277330	rs112533951	GxG	HighCases	genomic_shap				1.14103				0	0	0	0	0	0	0	0	0	0	0	0	0	0	0	0	0	0	0	0	0	0	0	0	0	0	0	0	0	0	0	0	0	0	0	0	0	0	0	0	0	0	0	0	0	0	0	0	0	0	0	0	0	0	0	0	0	0	0	0	0	0	0	0	0	0	0	0	0	0	0	0	0	0	0	0	0	0	0	0	0	0	0	0	0	0	0	0	0	0	0	0	0	0	0	0	0
rs112533951,rs62277330	rs62277330	GxG	HighCases	genomic_shap				1.14103				0	0	0	0	0	0	0	0	0	0	0	0	0	0	0	0	0	0	0	0	0	0	0	0	0	0	0	0	0	0	0	0	0	0	0	0	0	0	0	0	0	0	0	0	0	0	0	0	0	0	0	0	0	0	0	0	0	0	0	0	0	0	0	0	0	0	0	0	0	0	0	0	0	0	0	0	0	0	0	0	0	0	0	0	0	0	0	0	0	0	0	0	0	0	0	0	0
rs71350820,rs11703595	rs71350820	GxG	HighCases	genomic_shap				1.12649	ZNF536			0	0	0	0	0	0	0	0	0	0	0	0	0	0	0	0	0	0	0	0	0	0	0	0	0	0	0	0	0	0	0	0	0	0	0	0	0	0	0	0	0	0	0	0	0	0	0	0	0	0	0	0	0	0	0	0	0	0	0	0	0	0	0	0	0	0	0	0	0	0	0	0	0	0	0	0	0	0	0	0	0	0	0	0	0	0	0	0	0	0	0	0	0	0	0	0	0
rs71350820,rs11703595	rs11703595	GxG	HighCases	genomic_shap				1.12649	EWSR1			0	0	0	0	0	0	0	0	0	0	0	0	0	0	0	0	0	0	0	0	0	0	0	0	0	0	0	0	0	0	0	0	0	0	0	0	0	0	0	0	0	0	0	0	0	0	0	0	0	0	0	0	0	0	0	0	0	0	0	0	0	0	0	0	0	0	0	0	0	0	0	0	0	0	0	0	0	0	0	0	0	0	0	0	0	0	0	0	0	0	0	0	0	0	0	0	0
rs7380824,rs2822673	rs7380824	GxG	HighCases	genomic_shap				1.11351	STING1			0	0	0	0	0	0	0	0	0	0	0	0	0	0	0	0	0	0	0	0	0	0	0	0	0	0	0	0	0	0	0	0	0	0	0	0	0	0	0	0	0	0	0	0	0	0	0	0	0	0	0	0	0	0	0	0	0	0	0	0	0	0	0	0	0	0	0	0	0	0	0	0	0	0	0	0	0	0	0	0	0	0	0	0	0	0	0	0	0	0	0	0	0	0	0	0	0
rs7380824,rs2822673	rs2822673	GxG	HighCases	genomic_shap				1.11351				0	0	0	0	0	0	0	0	0	0	0	0	0	0	0	0	0	0	0	0	0	0	0	0	0	0	0	0	0	0	0	0	0	0	0	0	0	0	0	0	0	0	0	0	0	0	0	0	0	0	0	0	0	0	0	0	0	0	0	0	0	0	0	0	0	0	0	0	0	0	0	0	0	0	0	0	0	0	0	0	0	0	0	0	0	0	0	0	0	0	0	0	0	0	0	0	0
rs115326723,rs12959354	rs115326723	GxG	HighCases	genomic_shap				1.11085	CACNG7			0	0	0	0	0	0	0	0	0	0	0	0	0	0	0	0	0	0	0	0	0	0	0	0	0	0	0	0	0	0	0	0	0	0	0	0	0	0	0	0	0	0	0	0	0	0	0	0	0	0	0	0	0	0	0	0	0	0	0	0	0	0	0	0	0	0	0	0	0	0	0	0	0	0	0	0	0	0	0	0	0	0	0	0	0	0	0	0	0	0	0	0	0	0	0	0	0
rs115326723,rs12959354	rs12959354	GxG	HighCases	genomic_shap				1.11085				0	0	0	0	0	0	0	0	0	0	0	0	0	0	0	0	0	0	0	0	0	0	0	0	0	0	0	0	0	0	0	0	0	0	0	0	0	0	0	0	0	0	0	0	0	0	0	0	0	0	0	0	0	0	0	0	0	0	0	0	0	0	0	0	0	0	0	0	0	0	0	0	0	0	0	0	0	0	0	0	0	0	0	0	0	0	0	0	0	0	0	0	0	0	0	0	0
Affx-16018598,rs11637581	rs11637581	GxG	HighCases	genomic_shap				1.08684	SMAD3			0	0	0	0	0	0	0	0	0	0	0	0	0	0	0	0	0	0	0	0	0	0	0	0	0	0	0	0	0	0	0	0	0	0	0	0	0	0	0	0	0	0	0	0	0	0	0	0	0	0	0	0	0	0	0	0	0	0	0	0	0	0	0	0	0	0	0	0	0	0	0	0	0	0	0	0	0	0	0	0	0	0	0	0	0	0	0	0	0	0	0	0	0	0	0	0	0
rs79657393,rs10775402	rs79657393	GxG	HighCases	genomic_shap				1.08533				0	0	0	0	0	0	0	0	0	0	0	0	0	0	0	0	0	0	0	0	0	0	0	0	0	0	0	0	0	0	0	0	0	0	0	0	0	0	0	0	0	0	0	0	0	0	0	0	0	0	0	0	0	0	0	0	0	0	0	0	0	0	0	0	0	0	0	0	0	0	0	0	0	0	0	0	0	0	0	0	0	0	0	0	0	0	0	0	0	0	0	0	0	0	0	0	0
rs79657393,rs10775402	rs10775402	GxG	HighCases	genomic_shap				1.08533				0	0	0	0	0	0	0	0	0	0	0	0	0	0	0	0	0	0	0	0	0	0	0	0	0	0	0	0	0	0	0	0	0	0	0	0	0	0	0	0	0	0	0	0	0	0	0	0	0	0	0	0	0	0	0	0	0	0	0	0	0	0	0	0	0	0	0	0	0	0	0	0	0	0	0	0	0	0	0	0	0	0	0	0	0	0	0	0	0	0	0	0	0	0	0	0	0
rs117940518,rs4651389	rs117940518	GxG	HighCases	genomic_shap				1.08252	EHD2			0	0	0	0	0	0	0	0	0	0	0	0	0	0	0	0	0	0	0	0	0	0	0	0	0	0	0	0	0	0	0	0	0	0	0	0	0	0	0	0	0	0	0	0	0	0	0	0	0	0	0	0	0	0	0	0	0	0	0	0	0	0	0	0	0	0	0	0	0	0	0	0	0	0	0	0	0	0	0	0	0	0	0	0	0	0	0	0	0	0	0	0	0	0	0	0	0
rs117940518,rs4651389	rs4651389	GxG	HighCases	genomic_shap				1.08252	LINC01037			0	0	0	0	0	0	0	0	0	0	0	0	0	0	0	0	0	0	0	0	0	0	0	0	0	0	0	0	0	0	0	0	0	0	0	0	0	0	0	0	0	0	0	0	0	0	0	0	0	0	0	0	0	0	0	0	0	0	0	0	0	0	0	0	0	0	0	0	0	0	0	0	0	0	0	0	0	0	0	0	0	0	0	0	0	0	0	0	0	0	0	0	0	0	0	0	0
rs750516,rs10812349	rs750516	GxG	HighCases	genomic_shap				1.07861	MAF			0	0	0	0	0	0	0	0	0	0	0	0	0	0	0	0	0	0	0	0	0	0	0	0	0	0	0	0	0	0	0	0	0	0	0	0	0	0	0	0	0	0	0	0	0	0	0	0	0	0	0	0	0	0	0	0	0	0	0	0	0	0	0	0	0	0	0	0	0	0	0	0	0	0	0	0	0	0	0	0	0	0	0	0	0	0	0	0	0	0	0	0	0	0	0	0	0
rs750516,rs10812349	rs10812349	GxG	HighCases	genomic_shap				1.07861	LOC100506422			0	0	0	0	0	0	0	0	0	0	0	0	0	0	0	0	0	0	0	0	0	0	0	0	0	0	0	0	0	0	0	0	0	0	0	0	0	0	0	0	0	0	0	0	0	0	0	0	0	0	0	0	0	0	0	0	0	0	0	0	0	0	0	0	0	0	0	0	0	0	0	0	0	0	0	0	0	0	0	0	0	0	0	0	0	0	0	0	0	0	0	0	0	0	0	0	0
rs9931347,rs1806561	rs9931347	GxG	HighCases	genomic_shap				1.07566	IL34			0	0	0	0	0	0	0	0	0	0	0	0	0	0	0	0	0	0	0	0	0	0	0	0	0	0	0	0	0	0	0	0	0	0	0	0	0	0	0	0	0	0	0	0	0	0	0	0	0	0	0	0	0	0	0	0	0	0	0	0	0	0	0	0	0	0	0	0	0	0	0	0	0	0	0	0	0	0	0	0	0	0	0	0	0	0	0	0	0	0	0	0	0	0	0	0	0
rs9931347,rs1806561	rs1806561	GxG	HighCases	genomic_shap				1.07566	FARS2			0	0	0	0	0	0	0	0	0	0	0	0	0	0	0	0	0	0	0	0	0	0	0	0	0	0	0	0	0	0	0	0	0	0	0	0	0	0	0	0	0	0	0	0	0	0	0	0	0	0	0	0	0	0	0	0	0	0	0	0	0	0	0	0	0	0	0	0	0	0	0	0	0	0	0	0	0	0	0	0	0	0	0	0	0	0	0	0	0	0	0	0	0	0	0	0	0
rs4970635,rs80237741	rs4970635	GxG	HighCases	genomic_shap				1.05349	RHBDL2			0	0	0	0	0	0	0	0	0	0	0	0	0	0	0	0	0	0	0	0	0	0	0	0	0	0	0	0	0	0	0	0	0	0	0	0	0	0	0	0	0	0	0	0	0	0	0	0	0	0	0	0	0	0	0	0	0	0	0	0	0	0	0	0	0	0	0	0	0	0	0	0	0	0	0	0	0	0	0	0	0	0	0	0	0	0	0	0	0	0	0	0	0	0	0	0	0
rs4970635,rs80237741	rs80237741	GxG	HighCases	genomic_shap				1.05349	ABHD12			0	0	0	0	0	0	0	0	0	0	0	0	0	0	0	0	0	0	0	0	0	0	0	0	0	0	0	0	0	0	0	0	0	0	0	0	0	0	0	0	0	0	0	0	0	0	0	0	0	0	0	0	0	0	0	0	0	0	0	0	0	0	0	0	0	0	0	0	0	0	0	0	0	0	0	0	0	0	0	0	0	0	0	0	0	0	0	0	0	0	0	0	0	0	0	0	0
rs17383551,rs10130114	rs17383551	GxG	HighCases	genomic_shap				1.04833				0	0	0	0	0	0	0	0	0	0	0	0	0	0	0	0	0	0	0	0	0	0	0	0	0	0	0	0	0	0	0	0	0	0	0	0	0	0	0	0	0	0	0	0	0	0	0	0	0	0	0	0	0	0	0	0	0	0	0	0	0	0	0	0	0	0	0	0	0	0	0	0	0	0	0	0	0	0	0	0	0	0	0	0	0	0	0	0	0	0	0	0	0	0	0	0	0
rs17383551,rs10130114	rs10130114	GxG	HighCases	genomic_shap				1.04833	VSX2			0	0	0	0	0	0	0	0	0	0	0	0	0	0	0	0	0	0	0	0	0	0	0	0	0	0	0	0	0	0	0	0	0	0	0	0	0	0	0	0	0	0	0	0	0	0	0	0	0	0	0	0	0	0	0	0	0	0	0	0	0	0	0	0	0	0	0	0	0	0	0	0	0	0	0	0	0	0	0	0	0	0	0	0	0	0	0	0	0	0	0	0	0	0	0	0	0
rs9872386,rs74338792	rs9872386	GxG	HighCases	genomic_shap				1.04616				0	0	0	0	0	0	0	0	0	0	0	0	0	0	0	0	0	0	0	0	0	0	0	0	0	0	0	0	0	0	0	0	0	0	0	0	0	0	0	0	0	0	0	0	0	0	0	0	0	0	0	0	0	0	0	0	0	0	0	0	0	0	0	0	0	0	0	0	0	0	0	0	0	0	0	0	0	0	0	0	0	0	0	0	0	0	0	0	0	0	0	0	0	0	0	0	0
rs9872386,rs74338792	rs74338792	GxG	HighCases	genomic_shap				1.04616				0	0	0	0	0	0	0	0	0	0	0	0	0	0	0	0	0	0	0	0	0	0	0	0	0	0	0	0	0	0	0	0	0	0	0	0	0	0	0	0	0	0	0	0	0	0	0	0	0	0	0	0	0	0	0	0	0	0	0	0	0	0	0	0	0	0	0	0	0	0	0	0	0	0	0	0	0	0	0	0	0	0	0	0	0	0	0	0	0	0	0	0	0	0	0	0	0
rs722036,rs9282641	rs722036	GxG	HighCases	genomic_shap				1.04409				0	0	0	0	0	0	0	0	0	0	0	0	0	0	0	0	0	0	0	0	0	0	0	0	0	0	0	0	0	0	0	0	0	0	0	0	0	0	0	0	0	0	0	0	0	0	0	0	0	0	0	0	0	0	0	0	0	0	0	0	0	0	0	0	0	0	0	0	0	0	0	0	0	0	0	0	0	0	0	0	0	0	0	0	0	0	0	0	0	0	0	0	0	0	0	0	0
rs722036,rs9282641	rs9282641	GxG	HighCases	genomic_shap				1.04409	CD86			0	0	0	0	0	0	0	0	0	0	0	0	0	0	0	0	0	0	0	0	0	0	0	0	0	0	0	0	0	0	0	0	0	0	0	0	0	0	0	0	0	0	0	0	0	0	0	0	0	0	0	0	0	0	0	0	0	0	0	0	0	0	0	0	0	0	0	0	0	0	0	0	0	0	0	0	0	0	0	0	0	0	0	0	0	0	0	0	0	0	0	0	0	0	0	0	0
rs117218979,rs80335285	rs117218979	GxG	HighCases	genomic_shap				1.04336	ARHGAP27;LOC124904016			0	0	0	0	0	0	0	0	0	0	0	0	0	0	0	0	0	0	0	0	0	0	0	0	0	0	0	0	0	0	0	0	0	0	0	0	0	0	0	0	0	0	0	0	0	0	0	0	0	0	0	0	0	0	0	0	0	0	0	0	0	0	0	0	0	0	0	0	0	0	0	0	0	0	0	0	0	0	0	0	0	0	0	0	0	0	0	0	0	0	0	0	0	0	0	0	0
rs117218979,rs80335285	rs80335285	GxG	HighCases	genomic_shap				1.04336	RPRML;LRRC37A2			0	0	0	0	0	0	0	0	0	0	0	0	0	0	0	0	0	0	0	0	0	0	0	0	0	0	0	0	0	0	0	0	0	0	0	0	0	0	0	0	0	0	0	0	0	0	0	0	0	0	0	0	0	0	0	0	0	0	0	0	0	0	0	0	0	0	0	0	0	0	0	0	0	0	0	0	0	0	0	0	0	0	0	0	0	0	0	0	0	0	0	0	0	0	0	0	0
rs2162919,rs10470636	rs2162919	GxG	HighCases	genomic_shap				1.03383	ZNF320			0	0	0	0	0	0	0	0	0	0	0	0	0	0	0	0	0	0	0	0	0	0	0	0	0	0	0	0	0	0	0	0	0	0	0	0	0	0	0	0	0	0	0	0	0	0	0	0	0	0	0	0	0	0	0	0	0	0	0	0	0	0	0	0	0	0	0	0	0	0	0	0	0	0	0	0	0	0	0	0	0	0	0	0	0	0	0	0	0	0	0	0	0	0	0	0	0
rs2162919,rs10470636	rs10470636	GxG	HighCases	genomic_shap				1.03383	HRH1;LOC102723663			0	0	0	0	0	0	0	0	0	0	0	0	0	0	0	0	0	0	0	0	0	0	0	0	0	0	0	0	0	0	0	0	0	0	0	0	0	0	0	0	0	0	0	0	0	0	0	0	0	0	0	0	0	0	0	0	0	0	0	0	0	0	0	0	0	0	0	0	0	0	0	0	0	0	0	0	0	0	0	0	0	0	0	0	0	0	0	0	0	0	0	0	0	0	0	0	0
rs75677793,rs10910204	rs75677793	GxG	HighCases	genomic_shap				1.03225	LOC107986143			0	0	0	0	0	0	0	0	0	0	0	0	0	0	0	0	0	0	0	0	0	0	0	0	0	0	0	0	0	0	0	0	0	0	0	0	0	0	0	0	0	0	0	0	0	0	0	0	0	0	0	0	0	0	0	0	0	0	0	0	0	0	0	0	0	0	0	0	0	0	0	0	0	0	0	0	0	0	0	0	0	0	0	0	0	0	0	0	0	0	0	0	0	0	0	0	0
rs75677793,rs10910204	rs10910204	GxG	HighCases	genomic_shap				1.03225				0	0	0	0	0	0	0	0	0	0	0	0	0	0	0	0	0	0	0	0	0	0	0	0	0	0	0	0	0	0	0	0	0	0	0	0	0	0	0	0	0	0	0	0	0	0	0	0	0	0	0	0	0	0	0	0	0	0	0	0	0	0	0	0	0	0	0	0	0	0	0	0	0	0	0	0	0	0	0	0	0	0	0	0	0	0	0	0	0	0	0	0	0	0	0	0	0
rs1979979,rs9862164	rs1979979	GxG	HighCases	genomic_shap				1.0282	ADAMTS2			0	0	0	0	0	0	0	0	0	0	0	0	0	0	0	0	0	0	0	0	0	0	0	0	0	0	0	0	0	0	0	0	0	0	0	0	0	0	0	0	0	0	0	0	0	0	0	0	0	0	0	0	0	0	0	0	0	0	0	0	0	0	0	0	0	0	0	0	0	0	0	0	0	0	0	0	0	0	0	0	0	0	0	0	0	0	0	0	0	0	0	0	0	0	0	0	0
rs1979979,rs9862164	rs9862164	GxG	HighCases	genomic_shap				1.0282				0	0	0	0	0	0	0	0	0	0	0	0	0	0	0	0	0	0	0	0	0	0	0	0	0	0	0	0	0	0	0	0	0	0	0	0	0	0	0	0	0	0	0	0	0	0	0	0	0	0	0	0	0	0	0	0	0	0	0	0	0	0	0	0	0	0	0	0	0	0	0	0	0	0	0	0	0	0	0	0	0	0	0	0	0	0	0	0	0	0	0	0	0	0	0	0	0
rs12130264,rs4075562	rs12130264	GxG	HighCases	genomic_shap				1.02302	SLC2A1			0	0	0	0	0	0	0	0	0	0	0	0	0	0	0	0	0	0	0	0	0	0	0	0	0	0	0	0	0	0	0	0	0	0	0	0	0	0	0	0	0	0	0	0	0	0	0	0	0	0	0	0	0	0	0	0	0	0	0	0	0	0	0	0	0	0	0	0	0	0	0	0	0	0	0	0	0	0	0	0	0	0	0	0	0	0	0	0	0	0	0	0	0	0	0	0	0
rs12130264,rs4075562	rs4075562	GxG	HighCases	genomic_shap				1.02302	NTRK2			0	0	0	0	0	0	0	0	0	0	0	0	0	0	0	0	0	0	0	0	0	0	0	0	0	0	0	0	0	0	0	0	0	0	0	0	0	0	0	0	0	0	0	0	0	0	0	0	0	0	0	0	0	0	0	0	0	0	0	0	0	0	0	0	0	0	0	0	0	0	0	0	0	0	0	0	0	0	0	0	0	0	0	0	0	0	0	0	0	0	0	0	0	0	0	0	0
rs1322323,rs10791441	rs1322323	GxG	HighCases	genomic_shap				1.02238	TACC2			0	0	0	0	0	0	0	0	0	0	0	0	0	0	0	0	0	0	0	0	0	0	0	0	0	0	0	0	0	0	0	0	0	0	0	0	0	0	0	0	0	0	0	0	0	0	0	0	0	0	0	0	0	0	0	0	0	0	0	0	0	0	0	0	0	0	0	0	0	0	0	0	0	0	0	0	0	0	0	0	0	0	0	0	0	0	0	0	0	0	0	0	0	0	0	0	0
rs1322323,rs10791441	rs10791441	GxG	HighCases	genomic_shap				1.02238				0	0	0	0	0	0	0	0	0	0	0	0	0	0	0	0	0	0	0	0	0	0	0	0	0	0	0	0	0	0	0	0	0	0	0	0	0	0	0	0	0	0	0	0	0	0	0	0	0	0	0	0	0	0	0	0	0	0	0	0	0	0	0	0	0	0	0	0	0	0	0	0	0	0	0	0	0	0	0	0	0	0	0	0	0	0	0	0	0	0	0	0	0	0	0	0	0
rs724576,rs6546107	rs724576	GxG	HighCases	genomic_shap				1.01819	LOC105375217			0	0	0	0	0	0	0	0	0	0	0	0	0	0	0	0	0	0	0	0	0	0	0	0	0	0	0	0	0	0	0	0	0	0	0	0	0	0	0	0	0	0	0	0	0	0	0	0	0	0	0	0	0	0	0	0	0	0	0	0	0	0	0	0	0	0	0	0	0	0	0	0	0	0	0	0	0	0	0	0	0	0	0	0	0	0	0	0	0	0	0	0	0	0	0	0	0
rs724576,rs6546107	rs6546107	GxG	HighCases	genomic_shap				1.01819				0	0	0	0	0	0	0	0	0	0	0	0	0	0	0	0	0	0	0	0	0	0	0	0	0	0	0	0	0	0	0	0	0	0	0	0	0	0	0	0	0	0	0	0	0	0	0	0	0	0	0	0	0	0	0	0	0	0	0	0	0	0	0	0	0	0	0	0	0	0	0	0	0	0	0	0	0	0	0	0	0	0	0	0	0	0	0	0	0	0	0	0	0	0	0	0	0
DRB1_1601	DRB1_1601	GxG	HighCases	genomic_shap				1.01419				1	0	0	0	0	0	0	0	0	0	0	0	0	0	0	0	0	0	0	0	0	0	0	0	0	0	0	0	0	0	0	0	0	0	0	0	0	0	0	0	0	0	0	0	0	0	0	0	0	0	0	0	0	0	0	0	0	0	0	0	0	0	0	0	0	0	0	0	0	0	0	0	0	0	0	0	0	0	0	0	0	0	0	0	0	0	0	0	0	0	0	0	0	0	0	0	1
rs2194310,rs7828610	rs2194310	GxG	HighCases	genomic_shap				1.01156	LINC02141			0	0	0	0	0	0	0	0	0	0	0	0	0	0	0	0	0	0	0	0	0	0	0	0	0	0	0	0	0	0	0	0	0	0	0	0	0	0	0	0	0	0	0	0	0	0	0	0	0	0	0	0	0	0	0	0	0	0	0	0	0	0	0	0	0	0	0	0	0	0	0	0	0	0	0	0	0	0	0	0	0	0	0	0	0	0	0	0	0	0	0	0	0	0	0	0	0
rs2194310,rs7828610	rs7828610	GxG	HighCases	genomic_shap				1.01156	PPP3CC			0	0	0	0	0	0	0	0	0	0	0	0	0	0	0	0	0	0	0	0	0	0	0	0	0	0	0	0	0	0	0	0	0	0	0	0	0	0	0	0	0	0	0	0	0	0	0	0	0	0	0	0	0	0	0	0	0	0	0	0	0	0	0	0	0	0	0	0	0	0	0	0	0	0	0	0	0	0	0	0	0	0	0	0	0	0	0	0	0	0	0	0	0	0	0	0	0
rs114467634,rs4732187	rs114467634	GxG	HighCases	genomic_shap				1.00981	LOC105373914			0	0	0	0	0	0	0	0	0	0	0	0	0	0	0	0	0	0	0	0	0	0	0	0	0	0	0	0	0	0	0	0	0	0	0	0	0	0	0	0	0	0	0	0	0	0	0	0	0	0	0	0	0	0	0	0	0	0	0	0	0	0	0	0	0	0	0	0	0	0	0	0	0	0	0	0	0	0	0	0	0	0	0	0	0	0	0	0	0	0	0	0	0	0	0	0	0
rs114467634,rs4732187	rs4732187	GxG	HighCases	genomic_shap				1.00981	LOC105375523			0	0	0	0	0	0	0	0	0	0	0	0	0	0	0	0	0	0	0	0	0	0	0	0	0	0	0	0	0	0	0	0	0	0	0	0	0	0	0	0	0	0	0	0	0	0	0	0	0	0	0	0	0	0	0	0	0	0	0	0	0	0	0	0	0	0	0	0	0	0	0	0	0	0	0	0	0	0	0	0	0	0	0	0	0	0	0	0	0	0	0	0	0	0	0	0	0
rs6504646,rs1064417	rs6504646	GxG	HighCases	genomic_shap				1.00786	TMEM92-AS1			0	0	0	0	0	0	0	0	0	0	0	0	0	0	0	0	0	0	0	0	0	0	0	0	0	0	0	0	0	0	0	0	0	0	0	0	0	0	0	0	0	0	0	0	0	0	0	0	0	0	0	0	0	0	0	0	0	0	0	0	0	0	0	0	0	0	0	0	0	0	0	0	0	0	0	0	0	0	0	0	0	0	0	0	0	0	0	0	0	0	0	0	0	0	0	0	0
rs6504646,rs1064417	rs1064417	GxG	HighCases	genomic_shap				1.00786	IGLL1;LOC105372957			0	0	0	0	0	0	0	0	0	0	0	0	0	0	0	0	0	0	0	0	0	0	0	0	0	0	0	0	0	0	0	0	0	0	0	0	0	0	0	0	0	0	0	0	0	0	0	0	0	0	0	0	0	0	0	0	0	0	0	0	0	0	0	0	0	0	0	0	0	0	0	0	0	0	0	0	0	0	0	0	0	0	0	0	0	0	0	0	0	0	0	0	0	0	0	0	0
DRB1_1104	HLA-drb1*1104	GxG	HighCases	genomic_shap				1.00719	HLA-DRB1			1	0	0	0	0	0	0	0	0	0	0	0	0	0	0	0	0	0	0	0	0	0	0	0	0	0	0	0	0	0	0	0	0	0	0	0	0	0	0	0	0	0	0	0	0	0	0	0	0	0	0	0	0	0	0	0	0	0	0	0	0	0	0	0	0	0	0	0	0	0	0	0	0	0	0	0	0	0	0	0	0	0	0	0	0	0	0	0	0	0	0	0	0	0	0	0	1
rs56255959,rs134463	rs56255959	GxG	HighCases	genomic_shap				1.00674				0	0	0	0	0	0	0	0	0	0	0	0	0	0	0	0	0	0	0	0	0	0	0	0	0	0	0	0	0	0	0	0	0	0	0	0	0	0	0	0	0	0	0	0	0	0	0	0	0	0	0	0	0	0	0	0	0	0	0	0	0	0	0	0	0	0	0	0	0	0	0	0	0	0	0	0	0	0	0	0	0	0	0	0	0	0	0	0	0	0	0	0	0	0	0	0	0
rs56255959,rs134463	rs134463	GxG	HighCases	genomic_shap				1.00674	MIR3667HG			0	0	0	0	0	0	0	0	0	0	0	0	0	0	0	0	0	0	0	0	0	0	0	0	0	0	0	0	0	0	0	0	0	0	0	0	0	0	0	0	0	0	0	0	0	0	0	0	0	0	0	0	0	0	0	0	0	0	0	0	0	0	0	0	0	0	0	0	0	0	0	0	0	0	0	0	0	0	0	0	0	0	0	0	0	0	0	0	0	0	0	0	0	0	0	0	0
rs620943,rs77963977	rs620943	GxG	HighCases	genomic_shap				1.00211	LOC124901924			0	0	0	0	0	0	0	0	0	0	0	0	0	0	0	0	0	0	0	0	0	0	0	0	0	0	0	0	0	0	0	0	0	0	0	0	0	0	0	0	0	0	0	0	0	0	0	0	0	0	0	0	0	0	0	0	0	0	0	0	0	0	0	0	0	0	0	0	0	0	0	0	0	0	0	0	0	0	0	0	0	0	0	0	0	0	0	0	0	0	0	0	0	0	0	0	0
rs620943,rs77963977	rs77963977	GxG	HighCases	genomic_shap				1.00211				0	0	0	0	0	0	0	0	0	0	0	0	0	0	0	0	0	0	0	0	0	0	0	0	0	0	0	0	0	0	0	0	0	0	0	0	0	0	0	0	0	0	0	0	0	0	0	0	0	0	0	0	0	0	0	0	0	0	0	0	0	0	0	0	0	0	0	0	0	0	0	0	0	0	0	0	0	0	0	0	0	0	0	0	0	0	0	0	0	0	0	0	0	0	0	0	0
rs892015,rs10881333	rs892015	GxG	HighCases	genomic_shap				1.00068				0	0	0	0	0	0	0	0	0	0	0	0	0	0	0	0	0	0	0	0	0	0	0	0	0	0	0	0	0	0	0	0	0	0	0	0	0	0	0	0	0	0	0	0	0	0	0	0	0	0	0	0	0	0	0	0	0	0	0	0	0	0	0	0	0	0	0	0	0	0	0	0	0	0	0	0	0	0	0	0	0	0	0	0	0	0	0	0	0	0	0	0	0	0	0	0	0
rs892015,rs10881333	rs10881333	GxG	HighCases	genomic_shap				1.00068	LINC01676			0	0	0	0	0	0	0	0	0	0	0	0	0	0	0	0	0	0	0	0	0	0	0	0	0	0	0	0	0	0	0	0	0	0	0	0	0	0	0	0	0	0	0	0	0	0	0	0	0	0	0	0	0	0	0	0	0	0	0	0	0	0	0	0	0	0	0	0	0	0	0	0	0	0	0	0	0	0	0	0	0	0	0	0	0	0	0	0	0	0	0	0	0	0	0	0	0
rs1110166,rs8061640	rs1110166	GxG	ExclusiveHighCases	genomic_shap				1.00974	NECTIN1			0	0	0	0	0	0	0	0	0	0	0	0	0	0	0	0	0	0	0	0	0	0	0	0	0	0	0	0	0	0	0	0	0	0	0	0	0	0	0	0	0	0	0	0	0	0	0	0	0	0	0	0	0	0	0	0	0	0	0	0	0	0	0	0	0	0	0	0	0	0	0	0	0	0	0	0	0	0	0	0	0	0	0	0	0	0	0	0	0	0	0	0	0	0	0	0	0
rs1110166,rs8061640	rs8061640	GxG	ExclusiveHighCases	genomic_shap				1.00974	LOC101927026			0	0	0	0	0	0	0	0	0	0	0	0	0	0	0	0	0	0	0	0	0	0	0	0	0	0	0	0	0	0	0	0	0	0	0	0	0	0	0	0	0	0	0	0	0	0	0	0	0	0	0	0	0	0	0	0	0	0	0	0	0	0	0	0	0	0	0	0	0	0	0	0	0	0	0	0	0	0	0	0	0	0	0	0	0	0	0	0	0	0	0	0	0	0	0	0	0
rs11194087,Affx-4340483	rs11194087	GxG	ExclusiveHighCases	genomic_shap				1.00773	LOC105378477			0	0	0	0	0	0	0	0	0	0	0	0	0	0	0	0	0	0	0	0	0	0	0	0	0	0	0	0	0	0	0	0	0	0	0	0	0	0	0	0	0	0	0	0	0	0	0	0	0	0	0	0	0	0	0	0	0	0	0	0	0	0	0	0	0	0	0	0	0	0	0	0	0	0	0	0	0	0	0	0	0	0	0	0	0	0	0	0	0	0	0	0	0	0	0	0	0
rs113561864,rs17807333	rs113561864	GxG	ExclusiveHighCases	genomic_shap				1.03574	IGFBP-AS1;LOC124907978;LOC124907979			0	0	0	0	0	0	0	0	0	0	0	0	0	0	0	0	0	0	0	0	0	0	0	0	0	0	0	0	0	0	0	0	0	0	0	0	0	0	0	0	0	0	0	0	0	0	0	0	0	0	0	0	0	0	0	0	0	0	0	0	0	0	0	0	0	0	0	0	0	0	0	0	0	0	0	0	0	0	0	0	0	0	0	0	0	0	0	0	0	0	0	0	0	0	0	0	0
rs113561864,rs17807333	rs17807333	GxG	ExclusiveHighCases	genomic_shap				1.03574				0	0	0	0	0	0	0	0	0	0	0	0	0	0	0	0	0	0	0	0	0	0	0	0	0	0	0	0	0	0	0	0	0	0	0	0	0	0	0	0	0	0	0	0	0	0	0	0	0	0	0	0	0	0	0	0	0	0	0	0	0	0	0	0	0	0	0	0	0	0	0	0	0	0	0	0	0	0	0	0	0	0	0	0	0	0	0	0	0	0	0	0	0	0	0	0	0
rs11550347,rs1504608	rs11550347	GxG	ExclusiveHighCases	genomic_shap				1.01406	TMEM185B			0	0	0	0	0	0	0	0	0	0	0	0	0	0	0	0	0	0	0	0	0	0	0	0	0	0	0	0	0	0	0	0	0	0	0	0	0	0	0	0	0	0	0	0	0	0	0	0	0	0	0	0	0	0	0	0	0	0	0	0	0	0	0	0	0	0	0	0	0	0	0	0	0	0	0	0	0	0	0	0	0	0	0	0	0	0	0	0	0	0	0	0	0	0	0	0	0
rs11550347,rs1504608	rs1504608	GxG	ExclusiveHighCases	genomic_shap				1.01406	LOC124903323			0	0	0	0	0	0	0	0	0	0	0	0	0	0	0	0	0	0	0	0	0	0	0	0	0	0	0	0	0	0	0	0	0	0	0	0	0	0	0	0	0	0	0	0	0	0	0	0	0	0	0	0	0	0	0	0	0	0	0	0	0	0	0	0	0	0	0	0	0	0	0	0	0	0	0	0	0	0	0	0	0	0	0	0	0	0	0	0	0	0	0	0	0	0	0	0	0
rs11573185,rs61318602	rs11573185	GxG	ExclusiveHighCases	genomic_shap				1.00342	PLA2G5			0	0	0	0	0	0	0	0	0	0	0	0	0	0	0	0	0	0	0	0	0	0	0	0	0	0	0	0	0	0	0	0	0	0	0	0	0	0	0	0	0	0	0	0	0	0	0	0	0	0	0	0	0	0	0	0	0	0	0	0	0	0	0	0	0	0	0	0	0	0	0	0	0	0	0	0	0	0	0	0	0	0	0	0	0	0	0	0	0	0	0	0	0	0	0	0	0
rs11573185,rs61318602	rs61318602	GxG	ExclusiveHighCases	genomic_shap				1.00342				0	0	0	0	0	0	0	0	0	0	0	0	0	0	0	0	0	0	0	0	0	0	0	0	0	0	0	0	0	0	0	0	0	0	0	0	0	0	0	0	0	0	0	0	0	0	0	0	0	0	0	0	0	0	0	0	0	0	0	0	0	0	0	0	0	0	0	0	0	0	0	0	0	0	0	0	0	0	0	0	0	0	0	0	0	0	0	0	0	0	0	0	0	0	0	0	0
rs11859842,rs9551636	rs11859842	GxG	ExclusiveHighCases	genomic_shap				1.02709				0	0	0	0	0	0	0	0	0	0	0	0	0	0	0	0	0	0	0	0	0	0	0	0	0	0	0	0	0	0	0	0	0	0	0	0	0	0	0	0	0	0	0	0	0	0	0	0	0	0	0	0	0	0	0	0	0	0	0	0	0	0	0	0	0	0	0	0	0	0	0	0	0	0	0	0	0	0	0	0	0	0	0	0	0	0	0	0	0	0	0	0	0	0	0	0	0
rs11859842,rs9551636	rs9551636	GxG	ExclusiveHighCases	genomic_shap				1.02709	MTUS2			0	0	0	0	0	0	0	0	0	0	0	0	0	0	0	0	0	0	0	0	0	0	0	0	0	0	0	0	0	0	0	0	0	0	0	0	0	0	0	0	0	0	0	0	0	0	0	0	0	0	0	0	0	0	0	0	0	0	0	0	0	0	0	0	0	0	0	0	0	0	0	0	0	0	0	0	0	0	0	0	0	0	0	0	0	0	0	0	0	0	0	0	0	0	0	0	0
rs12994692,rs17616276	rs12994692	GxG	ExclusiveHighCases	genomic_shap				1.09439				0	0	0	0	0	0	0	0	0	0	0	0	0	0	0	0	0	0	0	0	0	0	0	0	0	0	0	0	0	0	0	0	0	0	0	0	0	0	0	0	0	0	0	0	0	0	0	0	0	0	0	0	0	0	0	0	0	0	0	0	0	0	0	0	0	0	0	0	0	0	0	0	0	0	0	0	0	0	0	0	0	0	0	0	0	0	0	0	0	0	0	0	0	0	0	0	0
rs12994692,rs17616276	rs17616276	GxG	ExclusiveHighCases	genomic_shap				1.09439	LOC105379168			0	0	0	0	0	0	0	0	0	0	0	0	0	0	0	0	0	0	0	0	0	0	0	0	0	0	0	0	0	0	0	0	0	0	0	0	0	0	0	0	0	0	0	0	0	0	0	0	0	0	0	0	0	0	0	0	0	0	0	0	0	0	0	0	0	0	0	0	0	0	0	0	0	0	0	0	0	0	0	0	0	0	0	0	0	0	0	0	0	0	0	0	0	0	0	0	0
rs17373783,rs10031727	rs17373783	GxG	ExclusiveHighCases	genomic_shap				1.02939	CHD9			0	0	0	0	0	0	0	0	0	0	0	0	0	0	0	0	0	0	0	0	0	0	0	0	0	0	0	0	0	0	0	0	0	0	0	0	0	0	0	0	0	0	0	0	0	0	0	0	0	0	0	0	0	0	0	0	0	0	0	0	0	0	0	0	0	0	0	0	0	0	0	0	0	0	0	0	0	0	0	0	0	0	0	0	0	0	0	0	0	0	0	0	0	0	0	0	0
rs17373783,rs10031727	rs10031727	GxG	ExclusiveHighCases	genomic_shap				1.02939				0	0	0	0	0	0	0	0	0	0	0	0	0	0	0	0	0	0	0	0	0	0	0	0	0	0	0	0	0	0	0	0	0	0	0	0	0	0	0	0	0	0	0	0	0	0	0	0	0	0	0	0	0	0	0	0	0	0	0	0	0	0	0	0	0	0	0	0	0	0	0	0	0	0	0	0	0	0	0	0	0	0	0	0	0	0	0	0	0	0	0	0	0	0	0	0	0
rs17688623,rs13088412	rs17688623	GxG	ExclusiveHighCases	genomic_shap				1.04269				0	0	0	0	0	0	0	0	0	0	0	0	0	0	0	0	0	0	0	0	0	0	0	0	0	0	0	0	0	0	0	0	0	0	0	0	0	0	0	0	0	0	0	0	0	0	0	0	0	0	0	0	0	0	0	0	0	0	0	0	0	0	0	0	0	0	0	0	0	0	0	0	0	0	0	0	0	0	0	0	0	0	0	0	0	0	0	0	0	0	0	0	0	0	0	0	0
rs17688623,rs13088412	rs13088412	GxG	ExclusiveHighCases	genomic_shap				1.04269	CLRN1-AS1			0	0	0	0	0	0	0	0	0	0	0	0	0	0	0	0	0	0	0	0	0	0	0	0	0	0	0	0	0	0	0	0	0	0	0	0	0	0	0	0	0	0	0	0	0	0	0	0	0	0	0	0	0	0	0	0	0	0	0	0	0	0	0	0	0	0	0	0	0	0	0	0	0	0	0	0	0	0	0	0	0	0	0	0	0	0	0	0	0	0	0	0	0	0	0	0	0
rs4849909,rs719785	rs4849909	GxG	ExclusiveHighCases	genomic_shap				1.02391				0	0	0	0	0	0	0	0	0	0	0	0	0	0	0	0	0	0	0	0	0	0	0	0	0	0	0	0	0	0	0	0	0	0	0	0	0	0	0	0	0	0	0	0	0	0	0	0	0	0	0	0	0	0	0	0	0	0	0	0	0	0	0	0	0	0	0	0	0	0	0	0	0	0	0	0	0	0	0	0	0	0	0	0	0	0	0	0	0	0	0	0	0	0	0	0	0
rs4849909,rs719785	rs719785	GxG	ExclusiveHighCases	genomic_shap				1.02391	METTL3			0	0	0	0	0	0	0	0	0	0	0	0	0	0	0	0	0	0	0	0	0	0	0	0	0	0	0	0	0	0	0	0	0	0	0	0	0	0	0	0	0	0	0	0	0	0	0	0	0	0	0	0	0	0	0	0	0	0	0	0	0	0	0	0	0	0	0	0	0	0	0	0	0	0	0	0	0	0	0	0	0	0	0	0	0	0	0	0	0	0	0	0	0	0	0	0	0
rs650705,rs11059774	rs650705	GxG	ExclusiveHighCases	genomic_shap				1.04342				0	0	0	0	0	0	0	0	0	0	0	0	0	0	0	0	0	0	0	0	0	0	0	0	0	0	0	0	0	0	0	0	0	0	0	0	0	0	0	0	0	0	0	0	0	0	0	0	0	0	0	0	0	0	0	0	0	0	0	0	0	0	0	0	0	0	0	0	0	0	0	0	0	0	0	0	0	0	0	0	0	0	0	0	0	0	0	0	0	0	0	0	0	0	0	0	0
rs650705,rs11059774	rs11059774	GxG	ExclusiveHighCases	genomic_shap				1.04342	TMEM132C			0	0	0	0	0	0	0	0	0	0	0	0	0	0	0	0	0	0	0	0	0	0	0	0	0	0	0	0	0	0	0	0	0	0	0	0	0	0	0	0	0	0	0	0	0	0	0	0	0	0	0	0	0	0	0	0	0	0	0	0	0	0	0	0	0	0	0	0	0	0	0	0	0	0	0	0	0	0	0	0	0	0	0	0	0	0	0	0	0	0	0	0	0	0	0	0	0
rs6835454,rs10767696	rs6835454	GxG	ExclusiveHighCases	genomic_shap				1.11133	PPARGC1A			0	0	0	0	0	0	0	0	0	0	0	0	0	0	0	0	0	0	0	0	0	0	0	0	0	0	0	0	0	0	0	0	0	0	0	0	0	0	0	0	0	0	0	0	0	0	0	0	0	0	0	0	0	0	0	0	0	0	0	0	0	0	0	0	0	0	0	0	0	0	0	0	0	0	0	0	0	0	0	0	0	0	0	0	0	0	0	0	0	0	0	0	0	0	0	0	0
rs6835454,rs10767696	rs10767696	GxG	ExclusiveHighCases	genomic_shap				1.11133	MOB2			0	0	0	0	0	0	0	0	0	0	0	0	0	0	0	0	0	0	0	0	0	0	0	0	0	0	0	0	0	0	0	0	0	0	0	0	0	0	0	0	0	0	0	0	0	0	0	0	0	0	0	0	0	0	0	0	0	0	0	0	0	0	0	0	0	0	0	0	0	0	0	0	0	0	0	0	0	0	0	0	0	0	0	0	0	0	0	0	0	0	0	0	0	0	0	0	0
rs72650303,rs58267051	rs72650303	GxG	ExclusiveHighCases	genomic_shap				1.04817	PAX7			0	0	0	0	0	0	0	0	0	0	0	0	0	0	0	0	0	0	0	0	0	0	0	0	0	0	0	0	0	0	0	0	0	0	0	0	0	0	0	0	0	0	0	0	0	0	0	0	0	0	0	0	0	0	0	0	0	0	0	0	0	0	0	0	0	0	0	0	0	0	0	0	0	0	0	0	0	0	0	0	0	0	0	0	0	0	0	0	0	0	0	0	0	0	0	0	0
rs72650303,rs58267051	rs58267051	GxG	ExclusiveHighCases	genomic_shap				1.04817				0	0	0	0	0	0	0	0	0	0	0	0	0	0	0	0	0	0	0	0	0	0	0	0	0	0	0	0	0	0	0	0	0	0	0	0	0	0	0	0	0	0	0	0	0	0	0	0	0	0	0	0	0	0	0	0	0	0	0	0	0	0	0	0	0	0	0	0	0	0	0	0	0	0	0	0	0	0	0	0	0	0	0	0	0	0	0	0	0	0	0	0	0	0	0	0	0
rs7515752,rs2616488	rs7515752	GxG	ExclusiveHighCases	genomic_shap				1.08743	PLA2G2C			0	0	0	0	0	0	0	0	0	0	0	0	0	0	0	0	0	0	0	0	0	0	0	0	0	0	0	0	0	0	0	0	0	0	0	0	0	0	0	0	0	0	0	0	0	0	0	0	0	0	0	0	0	0	0	0	0	0	0	0	0	0	0	0	0	0	0	0	0	0	0	0	0	0	0	0	0	0	0	0	0	0	0	0	0	0	0	0	0	0	0	0	0	0	0	0	0
rs7515752,rs2616488	rs2616488	GxG	ExclusiveHighCases	genomic_shap				1.08743	MMP16			0	0	0	0	0	0	0	0	0	0	0	0	0	0	0	0	0	0	0	0	0	0	0	0	0	0	0	0	0	0	0	0	0	0	0	0	0	0	0	0	0	0	0	0	0	0	0	0	0	0	0	0	0	0	0	0	0	0	0	0	0	0	0	0	0	0	0	0	0	0	0	0	0	0	0	0	0	0	0	0	0	0	0	0	0	0	0	0	0	0	0	0	0	0	0	0	0
rs7606659,rs2184275	rs7606659	GxG	ExclusiveHighCases	genomic_shap				1.0221	EML6			0	0	0	0	0	0	0	0	0	0	0	0	0	0	0	0	0	0	0	0	0	0	0	0	0	0	0	0	0	0	0	0	0	0	0	0	0	0	0	0	0	0	0	0	0	0	0	0	0	0	0	0	0	0	0	0	0	0	0	0	0	0	0	0	0	0	0	0	0	0	0	0	0	0	0	0	0	0	0	0	0	0	0	0	0	0	0	0	0	0	0	0	0	0	0	0	0
rs7606659,rs2184275	rs2184275	GxG	ExclusiveHighCases	genomic_shap				1.0221				0	0	0	0	0	0	0	0	0	0	0	0	0	0	0	0	0	0	0	0	0	0	0	0	0	0	0	0	0	0	0	0	0	0	0	0	0	0	0	0	0	0	0	0	0	0	0	0	0	0	0	0	0	0	0	0	0	0	0	0	0	0	0	0	0	0	0	0	0	0	0	0	0	0	0	0	0	0	0	0	0	0	0	0	0	0	0	0	0	0	0	0	0	0	0	0	0
rs77194201,rs6504133	rs77194201	GxG	ExclusiveHighCases	genomic_shap				1.10147				0	0	0	0	0	0	0	0	0	0	0	0	0	0	0	0	0	0	0	0	0	0	0	0	0	0	0	0	0	0	0	0	0	0	0	0	0	0	0	0	0	0	0	0	0	0	0	0	0	0	0	0	0	0	0	0	0	0	0	0	0	0	0	0	0	0	0	0	0	0	0	0	0	0	0	0	0	0	0	0	0	0	0	0	0	0	0	0	0	0	0	0	0	0	0	0	0
rs77194201,rs6504133	rs6504133	GxG	ExclusiveHighCases	genomic_shap				1.10147				0	0	0	0	0	0	0	0	0	0	0	0	0	0	0	0	0	0	0	0	0	0	0	0	0	0	0	0	0	0	0	0	0	0	0	0	0	0	0	0	0	0	0	0	0	0	0	0	0	0	0	0	0	0	0	0	0	0	0	0	0	0	0	0	0	0	0	0	0	0	0	0	0	0	0	0	0	0	0	0	0	0	0	0	0	0	0	0	0	0	0	0	0	0	0	0	0
rs17051066,rs7903146	rs17051066	G+G	HighCases	genomic_shap				1.30515				0	0	0	0	0	0	0	0	0	0	0	0	0	0	0	0	0	0	0	0	0	0	0	0	0	0	0	0	0	0	0	0	0	0	0	0	0	0	0	0	0	0	0	0	0	0	0	0	0	0	0	0	0	0	0	0	0	0	0	0	0	0	0	0	0	0	0	0	0	0	0	0	0	0	0	0	0	0	0	0	0	0	0	0	0	0	0	0	0	0	0	0	0	0	0	0	0
rs17051066,rs7903146	rs7903146	G+G	HighCases	genomic_shap				1.30515	TCF7L2		hypertension	7	0	0	0	0	0	0	0	0	0	0	0	0	0	0	0	0	0	0	0	0	0	0	0	0	0	0	0	0	0	0	0	0	0	0	0	0	0	0	0	0	1	1	0	0	0	0	0	0	0	0	0	0	0	0	0	0	0	0	0	0	0	0	0	0	0	0	0	0	0	0	0	0	0	0	0	0	0	1	0	1	0	0	1	0	1	0	0	0	0	0	1	0	0	0	0	0
rs7501939,rs78113629	rs7501939	G+G	HighCases	genomic_shap				1.06847	HNF1B		hypertension	4	0	0	0	0	0	0	0	0	0	0	0	0	0	0	0	0	0	0	0	0	0	0	0	0	0	0	0	0	0	0	0	0	0	0	0	0	0	0	0	0	1	1	1	0	0	0	0	0	0	0	0	0	0	0	0	0	0	0	0	0	0	0	0	0	0	0	0	0	0	0	0	0	0	0	0	0	0	0	0	0	0	0	0	0	0	0	0	0	0	0	1	0	0	0	0	0
rs7501939,rs78113629	rs78113629	G+G	HighCases	genomic_shap				1.06847	TEC;LOC105374445			0	0	0	0	0	0	0	0	0	0	0	0	0	0	0	0	0	0	0	0	0	0	0	0	0	0	0	0	0	0	0	0	0	0	0	0	0	0	0	0	0	0	0	0	0	0	0	0	0	0	0	0	0	0	0	0	0	0	0	0	0	0	0	0	0	0	0	0	0	0	0	0	0	0	0	0	0	0	0	0	0	0	0	0	0	0	0	0	0	0	0	0	0	0	0	0	0
rs76958915,rs2966079	rs76958915	G+G	HighCases	genomic_shap				1.04744				0	0	0	0	0	0	0	0	0	0	0	0	0	0	0	0	0	0	0	0	0	0	0	0	0	0	0	0	0	0	0	0	0	0	0	0	0	0	0	0	0	0	0	0	0	0	0	0	0	0	0	0	0	0	0	0	0	0	0	0	0	0	0	0	0	0	0	0	0	0	0	0	0	0	0	0	0	0	0	0	0	0	0	0	0	0	0	0	0	0	0	0	0	0	0	0	0
rs76958915,rs2966079	rs2966079	G+G	HighCases	genomic_shap				1.04744	CMIP		hypertension	4	0	0	0	0	0	0	0	0	0	0	0	0	0	0	0	0	0	0	0	0	0	0	0	0	0	0	0	0	0	0	0	0	0	0	0	0	0	0	0	0	0	0	0	0	0	1	0	0	0	0	0	0	0	0	0	0	0	0	0	0	0	0	0	0	0	0	0	0	0	0	0	0	0	0	0	0	0	0	0	0	1	0	1	0	0	0	0	0	0	0	0	0	0	1	0	0
rs10923191,rs12043374	rs10923191	G+G	HighCases	genomic_shap				1.03799	PTGFRN			1	0	0	0	0	0	0	0	0	0	0	0	0	0	0	0	0	0	0	0	0	0	0	0	0	0	0	0	0	0	0	0	0	0	0	0	0	0	0	0	0	1	0	0	0	0	0	0	0	0	0	0	0	0	0	0	0	0	0	0	0	0	0	0	0	0	0	0	0	0	0	0	0	0	0	0	0	0	0	0	0	0	0	0	0	0	0	0	0	0	0	0	0	0	0	0	0
rs10923191,rs12043374	rs12043374	G+G	HighCases	genomic_shap				1.03799	CAMTA1			0	0	0	0	0	0	0	0	0	0	0	0	0	0	0	0	0	0	0	0	0	0	0	0	0	0	0	0	0	0	0	0	0	0	0	0	0	0	0	0	0	0	0	0	0	0	0	0	0	0	0	0	0	0	0	0	0	0	0	0	0	0	0	0	0	0	0	0	0	0	0	0	0	0	0	0	0	0	0	0	0	0	0	0	0	0	0	0	0	0	0	0	0	0	0	0	0
rs75907936,rs10830956	rs75907936	G+G	HighCases	genomic_shap				1.03584	LOC105372120			0	0	0	0	0	0	0	0	0	0	0	0	0	0	0	0	0	0	0	0	0	0	0	0	0	0	0	0	0	0	0	0	0	0	0	0	0	0	0	0	0	0	0	0	0	0	0	0	0	0	0	0	0	0	0	0	0	0	0	0	0	0	0	0	0	0	0	0	0	0	0	0	0	0	0	0	0	0	0	0	0	0	0	0	0	0	0	0	0	0	0	0	0	0	0	0	0
rs75907936,rs10830956	rs10830956	G+G	HighCases	genomic_shap				1.03584				0	0	0	0	0	0	0	0	0	0	0	0	0	0	0	0	0	0	0	0	0	0	0	0	0	0	0	0	0	0	0	0	0	0	0	0	0	0	0	0	0	0	0	0	0	0	0	0	0	0	0	0	0	0	0	0	0	0	0	0	0	0	0	0	0	0	0	0	0	0	0	0	0	0	0	0	0	0	0	0	0	0	0	0	0	0	0	0	0	0	0	0	0	0	0	0	0
rs118048740,rs520161	rs118048740	G+G	HighCases	genomic_shap				1.03383	PLEKHF2			0	0	0	0	0	0	0	0	0	0	0	0	0	0	0	0	0	0	0	0	0	0	0	0	0	0	0	0	0	0	0	0	0	0	0	0	0	0	0	0	0	0	0	0	0	0	0	0	0	0	0	0	0	0	0	0	0	0	0	0	0	0	0	0	0	0	0	0	0	0	0	0	0	0	0	0	0	0	0	0	0	0	0	0	0	0	0	0	0	0	0	0	0	0	0	0	0
rs118048740,rs520161	rs520161	G+G	HighCases	genomic_shap				1.03383	JAZF1		hypertension	5	0	0	0	0	0	0	0	0	0	0	0	0	0	0	0	0	0	0	0	0	0	0	0	0	0	0	0	0	0	0	0	0	0	0	0	0	0	0	0	0	0	1	0	0	0	1	0	0	0	0	0	0	0	0	0	0	0	0	0	0	0	0	0	0	0	0	0	0	0	0	0	0	0	0	0	0	0	0	0	1	0	0	1	0	0	0	0	0	0	0	0	0	0	1	0	0
rs117163165,rs12243326	rs117163165	G+G	HighCases	genomic_shap				1.03273				0	0	0	0	0	0	0	0	0	0	0	0	0	0	0	0	0	0	0	0	0	0	0	0	0	0	0	0	0	0	0	0	0	0	0	0	0	0	0	0	0	0	0	0	0	0	0	0	0	0	0	0	0	0	0	0	0	0	0	0	0	0	0	0	0	0	0	0	0	0	0	0	0	0	0	0	0	0	0	0	0	0	0	0	0	0	0	0	0	0	0	0	0	0	0	0	0
rs117163165,rs12243326	rs12243326	G+G	HighCases	genomic_shap				1.03273	TCF7L2		hypertension	7	0	0	0	0	0	0	0	0	0	0	0	0	0	0	0	0	0	0	0	0	0	0	0	0	0	0	0	0	0	0	0	0	0	0	0	0	0	0	0	0	1	1	0	0	0	0	0	0	0	0	0	0	0	0	0	0	0	0	0	0	0	0	0	0	0	0	0	0	0	0	0	0	0	0	0	0	0	1	0	1	0	0	1	0	1	0	0	0	0	0	1	0	0	0	0	0
rs78288845,rs4841287	rs78288845	G+G	HighCases	genomic_shap				1.03093	STARD13			0	0	0	0	0	0	0	0	0	0	0	0	0	0	0	0	0	0	0	0	0	0	0	0	0	0	0	0	0	0	0	0	0	0	0	0	0	0	0	0	0	0	0	0	0	0	0	0	0	0	0	0	0	0	0	0	0	0	0	0	0	0	0	0	0	0	0	0	0	0	0	0	0	0	0	0	0	0	0	0	0	0	0	0	0	0	0	0	0	0	0	0	0	0	0	0	0
rs78288845,rs4841287	rs4841287	G+G	HighCases	genomic_shap				1.03093	MSRA			2	0	0	0	0	0	0	0	0	0	0	0	0	0	0	0	0	0	0	0	0	0	0	0	0	0	0	0	0	0	0	0	0	0	0	0	0	0	0	0	0	0	0	0	0	1	0	0	0	1	0	0	0	0	0	0	0	0	0	0	0	0	0	0	0	0	0	0	0	0	0	0	0	0	0	0	0	0	0	0	0	0	0	0	0	0	0	0	0	0	0	0	0	0	0	0	0
rs6977788,rs2229712	rs6977788	G+G	HighCases	genomic_shap				1.03092				0	0	0	0	0	0	0	0	0	0	0	0	0	0	0	0	0	0	0	0	0	0	0	0	0	0	0	0	0	0	0	0	0	0	0	0	0	0	0	0	0	0	0	0	0	0	0	0	0	0	0	0	0	0	0	0	0	0	0	0	0	0	0	0	0	0	0	0	0	0	0	0	0	0	0	0	0	0	0	0	0	0	0	0	0	0	0	0	0	0	0	0	0	0	0	0	0
rs6977788,rs2229712	rs2229712	G+G	HighCases	genomic_shap				1.03092	RPS6KA1			0	0	0	0	0	0	0	0	0	0	0	0	0	0	0	0	0	0	0	0	0	0	0	0	0	0	0	0	0	0	0	0	0	0	0	0	0	0	0	0	0	0	0	0	0	0	0	0	0	0	0	0	0	0	0	0	0	0	0	0	0	0	0	0	0	0	0	0	0	0	0	0	0	0	0	0	0	0	0	0	0	0	0	0	0	0	0	0	0	0	0	0	0	0	0	0	0
rs11540544,rs849134	rs11540544	G+G	HighCases	genomic_shap				1.03054	THEM6			0	0	0	0	0	0	0	0	0	0	0	0	0	0	0	0	0	0	0	0	0	0	0	0	0	0	0	0	0	0	0	0	0	0	0	0	0	0	0	0	0	0	0	0	0	0	0	0	0	0	0	0	0	0	0	0	0	0	0	0	0	0	0	0	0	0	0	0	0	0	0	0	0	0	0	0	0	0	0	0	0	0	0	0	0	0	0	0	0	0	0	0	0	0	0	0	0
rs11540544,rs849134	rs849134	G+G	HighCases	genomic_shap				1.03054	JAZF1		hypertension	5	0	0	0	0	0	0	0	0	0	0	0	0	0	0	0	0	0	0	0	0	0	0	0	0	0	0	0	0	0	0	0	0	0	0	0	0	0	0	0	0	0	1	0	0	0	1	0	0	0	0	0	0	0	0	0	0	0	0	0	0	0	0	0	0	0	0	0	0	0	0	0	0	0	0	0	0	0	0	0	1	0	0	1	0	0	0	0	0	0	0	0	0	0	1	0	0
rs6799330,rs2343079	rs6799330	G+G	HighCases	genomic_shap				1.02756	IGF2BP2		hypertension	2	0	0	0	0	0	0	0	0	0	0	0	0	0	0	0	0	0	0	0	0	0	0	0	0	0	0	0	0	0	0	0	0	0	0	0	0	0	0	0	0	0	0	1	0	0	0	0	0	0	0	0	0	0	0	0	0	0	0	0	0	0	0	0	0	0	0	0	0	0	0	0	0	0	0	0	0	0	0	0	0	0	0	0	0	0	0	0	0	0	0	0	1	0	0	0	0
rs6799330,rs2343079	rs2343079	G+G	HighCases	genomic_shap				1.02756	LOC107984132			0	0	0	0	0	0	0	0	0	0	0	0	0	0	0	0	0	0	0	0	0	0	0	0	0	0	0	0	0	0	0	0	0	0	0	0	0	0	0	0	0	0	0	0	0	0	0	0	0	0	0	0	0	0	0	0	0	0	0	0	0	0	0	0	0	0	0	0	0	0	0	0	0	0	0	0	0	0	0	0	0	0	0	0	0	0	0	0	0	0	0	0	0	0	0	0	0
Affx-13925506,rs10876354	rs10876354	G+G	HighCases	genomic_shap				1.0247	KRT79			0	0	0	0	0	0	0	0	0	0	0	0	0	0	0	0	0	0	0	0	0	0	0	0	0	0	0	0	0	0	0	0	0	0	0	0	0	0	0	0	0	0	0	0	0	0	0	0	0	0	0	0	0	0	0	0	0	0	0	0	0	0	0	0	0	0	0	0	0	0	0	0	0	0	0	0	0	0	0	0	0	0	0	0	0	0	0	0	0	0	0	0	0	0	0	0	0
rs11922527,rs9523379	rs11922527	G+G	HighCases	genomic_shap				1.02207				0	0	0	0	0	0	0	0	0	0	0	0	0	0	0	0	0	0	0	0	0	0	0	0	0	0	0	0	0	0	0	0	0	0	0	0	0	0	0	0	0	0	0	0	0	0	0	0	0	0	0	0	0	0	0	0	0	0	0	0	0	0	0	0	0	0	0	0	0	0	0	0	0	0	0	0	0	0	0	0	0	0	0	0	0	0	0	0	0	0	0	0	0	0	0	0	0
rs11922527,rs9523379	rs9523379	G+G	HighCases	genomic_shap				1.02207	GPC5			0	0	0	0	0	0	0	0	0	0	0	0	0	0	0	0	0	0	0	0	0	0	0	0	0	0	0	0	0	0	0	0	0	0	0	0	0	0	0	0	0	0	0	0	0	0	0	0	0	0	0	0	0	0	0	0	0	0	0	0	0	0	0	0	0	0	0	0	0	0	0	0	0	0	0	0	0	0	0	0	0	0	0	0	0	0	0	0	0	0	0	0	0	0	0	0	0
rs145612009,rs6799330	rs145612009	G+G	HighCases	genomic_shap				1.01888	ELN			0	0	0	0	0	0	0	0	0	0	0	0	0	0	0	0	0	0	0	0	0	0	0	0	0	0	0	0	0	0	0	0	0	0	0	0	0	0	0	0	0	0	0	0	0	0	0	0	0	0	0	0	0	0	0	0	0	0	0	0	0	0	0	0	0	0	0	0	0	0	0	0	0	0	0	0	0	0	0	0	0	0	0	0	0	0	0	0	0	0	0	0	0	0	0	0	0
rs117649563,rs1635852	rs117649563	G+G	HighCases	genomic_shap				1.01773				0	0	0	0	0	0	0	0	0	0	0	0	0	0	0	0	0	0	0	0	0	0	0	0	0	0	0	0	0	0	0	0	0	0	0	0	0	0	0	0	0	0	0	0	0	0	0	0	0	0	0	0	0	0	0	0	0	0	0	0	0	0	0	0	0	0	0	0	0	0	0	0	0	0	0	0	0	0	0	0	0	0	0	0	0	0	0	0	0	0	0	0	0	0	0	0	0
rs117649563,rs1635852	rs1635852	G+G	HighCases	genomic_shap				1.01773	JAZF1		hypertension	5	0	0	0	0	0	0	0	0	0	0	0	0	0	0	0	0	0	0	0	0	0	0	0	0	0	0	0	0	0	0	0	0	0	0	0	0	0	0	0	0	0	1	0	0	0	1	0	0	0	0	0	0	0	0	0	0	0	0	0	0	0	0	0	0	0	0	0	0	0	0	0	0	0	0	0	0	0	0	0	1	0	0	1	0	0	0	0	0	0	0	0	0	0	1	0	0
rs12564962,rs11654840	rs12564962	G+G	HighCases	genomic_shap				1.01669				0	0	0	0	0	0	0	0	0	0	0	0	0	0	0	0	0	0	0	0	0	0	0	0	0	0	0	0	0	0	0	0	0	0	0	0	0	0	0	0	0	0	0	0	0	0	0	0	0	0	0	0	0	0	0	0	0	0	0	0	0	0	0	0	0	0	0	0	0	0	0	0	0	0	0	0	0	0	0	0	0	0	0	0	0	0	0	0	0	0	0	0	0	0	0	0	0
rs12564962,rs11654840	rs11654840	G+G	HighCases	genomic_shap				1.01669				0	0	0	0	0	0	0	0	0	0	0	0	0	0	0	0	0	0	0	0	0	0	0	0	0	0	0	0	0	0	0	0	0	0	0	0	0	0	0	0	0	0	0	0	0	0	0	0	0	0	0	0	0	0	0	0	0	0	0	0	0	0	0	0	0	0	0	0	0	0	0	0	0	0	0	0	0	0	0	0	0	0	0	0	0	0	0	0	0	0	0	0	0	0	0	0	0
rs12328574,rs6867897	rs12328574	G+G	HighCases	genomic_shap				1.01264	BABAM2;LOC100505736			0	0	0	0	0	0	0	0	0	0	0	0	0	0	0	0	0	0	0	0	0	0	0	0	0	0	0	0	0	0	0	0	0	0	0	0	0	0	0	0	0	0	0	0	0	0	0	0	0	0	0	0	0	0	0	0	0	0	0	0	0	0	0	0	0	0	0	0	0	0	0	0	0	0	0	0	0	0	0	0	0	0	0	0	0	0	0	0	0	0	0	0	0	0	0	0	0
rs12328574,rs6867897	rs6867897	G+G	HighCases	genomic_shap				1.01264	LINC02241			0	0	0	0	0	0	0	0	0	0	0	0	0	0	0	0	0	0	0	0	0	0	0	0	0	0	0	0	0	0	0	0	0	0	0	0	0	0	0	0	0	0	0	0	0	0	0	0	0	0	0	0	0	0	0	0	0	0	0	0	0	0	0	0	0	0	0	0	0	0	0	0	0	0	0	0	0	0	0	0	0	0	0	0	0	0	0	0	0	0	0	0	0	0	0	0	0
rs112094133,rs2289629	rs112094133	G+G	HighCases	genomic_shap				1.00878				0	0	0	0	0	0	0	0	0	0	0	0	0	0	0	0	0	0	0	0	0	0	0	0	0	0	0	0	0	0	0	0	0	0	0	0	0	0	0	0	0	0	0	0	0	0	0	0	0	0	0	0	0	0	0	0	0	0	0	0	0	0	0	0	0	0	0	0	0	0	0	0	0	0	0	0	0	0	0	0	0	0	0	0	0	0	0	0	0	0	0	0	0	0	0	0	0
rs112094133,rs2289629	rs2289629	G+G	HighCases	genomic_shap				1.00878	SSH2			0	0	0	0	0	0	0	0	0	0	0	0	0	0	0	0	0	0	0	0	0	0	0	0	0	0	0	0	0	0	0	0	0	0	0	0	0	0	0	0	0	0	0	0	0	0	0	0	0	0	0	0	0	0	0	0	0	0	0	0	0	0	0	0	0	0	0	0	0	0	0	0	0	0	0	0	0	0	0	0	0	0	0	0	0	0	0	0	0	0	0	0	0	0	0	0	0
rs62230778,rs12243326	rs62230778	G+G	HighCases	genomic_shap				1.00458	LOC107986059			0	0	0	0	0	0	0	0	0	0	0	0	0	0	0	0	0	0	0	0	0	0	0	0	0	0	0	0	0	0	0	0	0	0	0	0	0	0	0	0	0	0	0	0	0	0	0	0	0	0	0	0	0	0	0	0	0	0	0	0	0	0	0	0	0	0	0	0	0	0	0	0	0	0	0	0	0	0	0	0	0	0	0	0	0	0	0	0	0	0	0	0	0	0	0	0	0
rs9284431,rs1151580	rs9284431	G+G	HighCases	genomic_shap				1.00146	NLRP4			0	0	0	0	0	0	0	0	0	0	0	0	0	0	0	0	0	0	0	0	0	0	0	0	0	0	0	0	0	0	0	0	0	0	0	0	0	0	0	0	0	0	0	0	0	0	0	0	0	0	0	0	0	0	0	0	0	0	0	0	0	0	0	0	0	0	0	0	0	0	0	0	0	0	0	0	0	0	0	0	0	0	0	0	0	0	0	0	0	0	0	0	0	0	0	0	0
rs9284431,rs1151580	rs1151580	G+G	HighCases	genomic_shap				1.00146	NID2			0	0	0	0	0	0	0	0	0	0	0	0	0	0	0	0	0	0	0	0	0	0	0	0	0	0	0	0	0	0	0	0	0	0	0	0	0	0	0	0	0	0	0	0	0	0	0	0	0	0	0	0	0	0	0	0	0	0	0	0	0	0	0	0	0	0	0	0	0	0	0	0	0	0	0	0	0	0	0	0	0	0	0	0	0	0	0	0	0	0	0	0	0	0	0	0	0
rs56093139,rs10937784	rs56093139	G+G	HighCases	genomic_shap				1	CD109			0	0	0	0	0	0	0	0	0	0	0	0	0	0	0	0	0	0	0	0	0	0	0	0	0	0	0	0	0	0	0	0	0	0	0	0	0	0	0	0	0	0	0	0	0	0	0	0	0	0	0	0	0	0	0	0	0	0	0	0	0	0	0	0	0	0	0	0	0	0	0	0	0	0	0	0	0	0	0	0	0	0	0	0	0	0	0	0	0	0	0	0	0	0	0	0	0
rs10226869,rs9567130	rs10226869	G+G	ExclusiveHighCases	genomic_shap				1.0451	RBM33			0	0	0	0	0	0	0	0	0	0	0	0	0	0	0	0	0	0	0	0	0	0	0	0	0	0	0	0	0	0	0	0	0	0	0	0	0	0	0	0	0	0	0	0	0	0	0	0	0	0	0	0	0	0	0	0	0	0	0	0	0	0	0	0	0	0	0	0	0	0	0	0	0	0	0	0	0	0	0	0	0	0	0	0	0	0	0	0	0	0	0	0	0	0	0	0	0
rs10226869,rs9567130	rs9567130	G+G	ExclusiveHighCases	genomic_shap				1.0451				0	0	0	0	0	0	0	0	0	0	0	0	0	0	0	0	0	0	0	0	0	0	0	0	0	0	0	0	0	0	0	0	0	0	0	0	0	0	0	0	0	0	0	0	0	0	0	0	0	0	0	0	0	0	0	0	0	0	0	0	0	0	0	0	0	0	0	0	0	0	0	0	0	0	0	0	0	0	0	0	0	0	0	0	0	0	0	0	0	0	0	0	0	0	0	0	0
rs12035229,rs17817449	rs12035229	G+G	ExclusiveHighCases	genomic_shap				1.03206				0	0	0	0	0	0	0	0	0	0	0	0	0	0	0	0	0	0	0	0	0	0	0	0	0	0	0	0	0	0	0	0	0	0	0	0	0	0	0	0	0	0	0	0	0	0	0	0	0	0	0	0	0	0	0	0	0	0	0	0	0	0	0	0	0	0	0	0	0	0	0	0	0	0	0	0	0	0	0	0	0	0	0	0	0	0	0	0	0	0	0	0	0	0	0	0	0
rs12035229,rs17817449	rs17817449	G+G	ExclusiveHighCases	genomic_shap				1.03206	FTO		bmi	9	0	0	0	0	0	0	0	0	0	0	0	0	0	0	0	0	0	0	0	0	0	0	0	0	0	0	0	0	0	0	0	0	0	0	1	0	0	0	0	0	0	0	0	0	1	0	0	0	0	0	0	0	0	0	0	0	0	0	0	0	0	0	0	0	0	0	0	0	0	0	0	0	0	0	1	0	0	0	0	1	0	0	1	1	1	0	0	1	0	0	0	0	1	0	0	0
rs3884064,rs4804833	rs3884064	G+G	ExclusiveHighCases	genomic_shap				1.05243	BORCS5			0	0	0	0	0	0	0	0	0	0	0	0	0	0	0	0	0	0	0	0	0	0	0	0	0	0	0	0	0	0	0	0	0	0	0	0	0	0	0	0	0	0	0	0	0	0	0	0	0	0	0	0	0	0	0	0	0	0	0	0	0	0	0	0	0	0	0	0	0	0	0	0	0	0	0	0	0	0	0	0	0	0	0	0	0	0	0	0	0	0	0	0	0	0	0	0	0
rs3884064,rs4804833	rs4804833	G+G	ExclusiveHighCases	genomic_shap				1.05243	MAP2K7			1	0	0	0	0	0	0	0	0	0	0	0	0	0	0	0	0	0	0	0	0	0	0	0	0	0	0	0	0	0	0	0	0	0	0	0	0	0	0	0	0	0	0	0	0	0	0	0	0	1	0	0	0	0	0	0	0	0	0	0	0	0	0	0	0	0	0	0	0	0	0	0	0	0	0	0	0	0	0	0	0	0	0	0	0	0	0	0	0	0	0	0	0	0	0	0	0
rs4135275,rs7965883	rs4135275	G+G	ExclusiveHighCases	genomic_shap				1.03342	PPARG		hypertension	6	0	0	0	0	0	0	0	0	0	0	0	0	0	0	0	0	0	0	0	0	0	0	0	0	0	0	0	0	0	0	0	0	0	0	0	0	0	0	0	0	0	0	0	0	0	1	0	0	0	0	0	0	0	0	0	0	0	0	0	0	0	0	0	0	0	0	0	0	0	0	0	0	0	0	0	0	0	0	0	1	1	0	1	0	1	0	0	0	0	0	0	0	0	1	0	0
rs4135275,rs7965883	rs7965883	G+G	ExclusiveHighCases	genomic_shap				1.03342	CHD4			1	0	0	0	0	0	0	0	0	0	0	0	0	0	0	0	0	0	0	0	0	0	0	0	0	0	0	0	0	0	0	0	0	0	0	0	0	0	0	0	0	0	0	0	0	0	0	0	0	0	0	0	0	0	0	0	0	0	0	0	0	0	0	0	0	0	0	0	0	0	0	0	0	0	0	0	0	0	0	0	0	0	0	0	0	1	0	0	0	0	0	0	0	0	0	0	0
rs456324,rs7903146	rs456324	G+G	ExclusiveHighCases	genomic_shap				1.00892	SEMA6A			0	0	0	0	0	0	0	0	0	0	0	0	0	0	0	0	0	0	0	0	0	0	0	0	0	0	0	0	0	0	0	0	0	0	0	0	0	0	0	0	0	0	0	0	0	0	0	0	0	0	0	0	0	0	0	0	0	0	0	0	0	0	0	0	0	0	0	0	0	0	0	0	0	0	0	0	0	0	0	0	0	0	0	0	0	0	0	0	0	0	0	0	0	0	0	0	0
rs58606882,rs8067577	rs58606882	G+G	ExclusiveHighCases	genomic_shap				1.01884				0	0	0	0	0	0	0	0	0	0	0	0	0	0	0	0	0	0	0	0	0	0	0	0	0	0	0	0	0	0	0	0	0	0	0	0	0	0	0	0	0	0	0	0	0	0	0	0	0	0	0	0	0	0	0	0	0	0	0	0	0	0	0	0	0	0	0	0	0	0	0	0	0	0	0	0	0	0	0	0	0	0	0	0	0	0	0	0	0	0	0	0	0	0	0	0	0
rs58606882,rs8067577	rs8067577	G+G	ExclusiveHighCases	genomic_shap				1.01884	LOC105371750			0	0	0	0	0	0	0	0	0	0	0	0	0	0	0	0	0	0	0	0	0	0	0	0	0	0	0	0	0	0	0	0	0	0	0	0	0	0	0	0	0	0	0	0	0	0	0	0	0	0	0	0	0	0	0	0	0	0	0	0	0	0	0	0	0	0	0	0	0	0	0	0	0	0	0	0	0	0	0	0	0	0	0	0	0	0	0	0	0	0	0	0	0	0	0	0	0
rs75572442,rs9368222	rs75572442	G+G	ExclusiveHighCases	genomic_shap				1.04377				0	0	0	0	0	0	0	0	0	0	0	0	0	0	0	0	0	0	0	0	0	0	0	0	0	0	0	0	0	0	0	0	0	0	0	0	0	0	0	0	0	0	0	0	0	0	0	0	0	0	0	0	0	0	0	0	0	0	0	0	0	0	0	0	0	0	0	0	0	0	0	0	0	0	0	0	0	0	0	0	0	0	0	0	0	0	0	0	0	0	0	0	0	0	0	0	0
rs75572442,rs9368222	rs9368222	G+G	ExclusiveHighCases	genomic_shap				1.04377	CDKAL1		hypertension	7	0	0	0	0	0	0	0	0	0	0	0	0	0	0	0	0	0	0	0	0	0	0	0	0	0	0	0	0	0	0	0	0	0	0	0	0	0	0	0	0	1	1	0	0	0	0	0	0	0	0	0	0	0	0	0	0	0	0	0	0	0	0	0	0	0	0	0	0	0	0	0	0	0	0	0	0	0	1	0	1	0	0	1	0	1	0	0	0	0	0	1	0	0	0	0	0
rs77479129,rs163177	rs77479129	G+G	ExclusiveHighCases	genomic_shap				1.04498	LRMDA			0	0	0	0	0	0	0	0	0	0	0	0	0	0	0	0	0	0	0	0	0	0	0	0	0	0	0	0	0	0	0	0	0	0	0	0	0	0	0	0	0	0	0	0	0	0	0	0	0	0	0	0	0	0	0	0	0	0	0	0	0	0	0	0	0	0	0	0	0	0	0	0	0	0	0	0	0	0	0	0	0	0	0	0	0	0	0	0	0	0	0	0	0	0	0	0	0
rs77479129,rs163177	rs163177	G+G	ExclusiveHighCases	genomic_shap				1.04498	KCNQ1		hypertension	5	0	0	0	0	0	0	0	0	0	0	0	0	0	0	0	0	0	0	0	0	0	0	0	0	0	0	0	0	0	0	0	0	0	0	0	0	0	0	0	0	1	1	1	0	0	0	0	0	1	0	0	0	0	0	0	0	0	0	0	0	0	0	0	0	0	0	0	0	0	0	0	0	0	0	0	0	0	0	0	0	0	0	0	0	0	0	0	0	0	0	1	0	0	0	0	0
rs491671	rs491671	G	HighCases	genomic_shap				1.70663	MRPL16			0	0	0	0	0	0	0	0	0	0	0	0	0	0	0	0	0	0	0	0	0	0	0	0	0	0	0	0	0	0	0	0	0	0	0	0	0	0	0	0	0	0	0	0	0	0	0	0	0	0	0	0	0	0	0	0	0	0	0	0	0	0	0	0	0	0	0	0	0	0	0	0	0	0	0	0	0	0	0	0	0	0	0	0	0	0	0	0	0	0	0	0	0	0	0	0	0
rs7762863	rs7762863	G	HighCases	genomic_shap				1.30414	FRMD1			0	0	0	0	0	0	0	0	0	0	0	0	0	0	0	0	0	0	0	0	0	0	0	0	0	0	0	0	0	0	0	0	0	0	0	0	0	0	0	0	0	0	0	0	0	0	0	0	0	0	0	0	0	0	0	0	0	0	0	0	0	0	0	0	0	0	0	0	0	0	0	0	0	0	0	0	0	0	0	0	0	0	0	0	0	0	0	0	0	0	0	0	0	0	0	0	0
rs1674170	rs1674170	G	HighCases	genomic_shap				1.29172	SYDE2			0	0	0	0	0	0	0	0	0	0	0	0	0	0	0	0	0	0	0	0	0	0	0	0	0	0	0	0	0	0	0	0	0	0	0	0	0	0	0	0	0	0	0	0	0	0	0	0	0	0	0	0	0	0	0	0	0	0	0	0	0	0	0	0	0	0	0	0	0	0	0	0	0	0	0	0	0	0	0	0	0	0	0	0	0	0	0	0	0	0	0	0	0	0	0	0	0
rs142582728	rs142582728	G	HighCases	genomic_shap				1.26583	IARS1			0	0	0	0	0	0	0	0	0	0	0	0	0	0	0	0	0	0	0	0	0	0	0	0	0	0	0	0	0	0	0	0	0	0	0	0	0	0	0	0	0	0	0	0	0	0	0	0	0	0	0	0	0	0	0	0	0	0	0	0	0	0	0	0	0	0	0	0	0	0	0	0	0	0	0	0	0	0	0	0	0	0	0	0	0	0	0	0	0	0	0	0	0	0	0	0	0
rs61738864	rs61738864	G	HighCases	genomic_shap				1.22526	ZNF774			0	0	0	0	0	0	0	0	0	0	0	0	0	0	0	0	0	0	0	0	0	0	0	0	0	0	0	0	0	0	0	0	0	0	0	0	0	0	0	0	0	0	0	0	0	0	0	0	0	0	0	0	0	0	0	0	0	0	0	0	0	0	0	0	0	0	0	0	0	0	0	0	0	0	0	0	0	0	0	0	0	0	0	0	0	0	0	0	0	0	0	0	0	0	0	0	0
rs2233919	rs2233919	G	HighCases	genomic_shap				1.14468	SMUG1			0	0	0	0	0	0	0	0	0	0	0	0	0	0	0	0	0	0	0	0	0	0	0	0	0	0	0	0	0	0	0	0	0	0	0	0	0	0	0	0	0	0	0	0	0	0	0	0	0	0	0	0	0	0	0	0	0	0	0	0	0	0	0	0	0	0	0	0	0	0	0	0	0	0	0	0	0	0	0	0	0	0	0	0	0	0	0	0	0	0	0	0	0	0	0	0	0
rs1800574	rs1800574	G	HighCases	genomic_shap				1.12784	HNF1A		hypertension	7	0	0	0	0	0	0	0	0	0	0	0	0	0	0	0	0	0	0	0	0	0	0	0	0	0	0	0	0	0	0	0	0	0	0	0	0	0	0	0	0	0	0	0	0	0	0	1	0	0	0	0	0	0	0	0	0	0	0	0	0	0	0	0	0	0	0	0	0	0	0	0	0	0	0	0	0	0	1	1	1	0	0	1	0	1	0	0	0	0	0	1	0	0	0	0	0
rs201571326	rs201571326	G	HighCases	genomic_shap				1.12329	MTUS1			0	0	0	0	0	0	0	0	0	0	0	0	0	0	0	0	0	0	0	0	0	0	0	0	0	0	0	0	0	0	0	0	0	0	0	0	0	0	0	0	0	0	0	0	0	0	0	0	0	0	0	0	0	0	0	0	0	0	0	0	0	0	0	0	0	0	0	0	0	0	0	0	0	0	0	0	0	0	0	0	0	0	0	0	0	0	0	0	0	0	0	0	0	0	0	0	0
rs2237895	rs2237895	G	HighCases	genomic_shap				1.09527	KCNQ1		hypertension	5	0	0	0	0	0	0	0	0	0	0	0	0	0	0	0	0	0	0	0	0	0	0	0	0	0	0	0	0	0	0	0	0	0	0	0	0	0	0	0	0	1	1	1	0	0	0	0	0	1	0	0	0	0	0	0	0	0	0	0	0	0	0	0	0	0	0	0	0	0	0	0	0	0	0	0	0	0	0	0	0	0	0	0	0	0	0	0	0	0	0	1	0	0	0	0	0
rs117400241	rs117400241	G	HighCases	genomic_shap				1.07892				0	0	0	0	0	0	0	0	0	0	0	0	0	0	0	0	0	0	0	0	0	0	0	0	0	0	0	0	0	0	0	0	0	0	0	0	0	0	0	0	0	0	0	0	0	0	0	0	0	0	0	0	0	0	0	0	0	0	0	0	0	0	0	0	0	0	0	0	0	0	0	0	0	0	0	0	0	0	0	0	0	0	0	0	0	0	0	0	0	0	0	0	0	0	0	0	0
rs115654015	rs115654015	G	HighCases	genomic_shap				1.07787				0	0	0	0	0	0	0	0	0	0	0	0	0	0	0	0	0	0	0	0	0	0	0	0	0	0	0	0	0	0	0	0	0	0	0	0	0	0	0	0	0	0	0	0	0	0	0	0	0	0	0	0	0	0	0	0	0	0	0	0	0	0	0	0	0	0	0	0	0	0	0	0	0	0	0	0	0	0	0	0	0	0	0	0	0	0	0	0	0	0	0	0	0	0	0	0	0
rs3751812	rs3751812	G	HighCases	genomic_shap				1.06936	FTO		bmi	9	0	0	0	0	0	0	0	0	0	0	0	0	0	0	0	0	0	0	0	0	0	0	0	0	0	0	0	0	0	0	0	0	0	0	1	0	0	0	0	0	0	0	0	0	1	0	0	0	0	0	0	0	0	0	0	0	0	0	0	0	0	0	0	0	0	0	0	0	0	0	0	0	0	0	1	0	0	0	0	1	0	0	1	1	1	0	0	1	0	0	0	0	1	0	0	0
rs2246012	rs2246012	G	HighCases	genomic_shap				1.06743	ARG1;MED23			0	0	0	0	0	0	0	0	0	0	0	0	0	0	0	0	0	0	0	0	0	0	0	0	0	0	0	0	0	0	0	0	0	0	0	0	0	0	0	0	0	0	0	0	0	0	0	0	0	0	0	0	0	0	0	0	0	0	0	0	0	0	0	0	0	0	0	0	0	0	0	0	0	0	0	0	0	0	0	0	0	0	0	0	0	0	0	0	0	0	0	0	0	0	0	0	0
rs76767033	rs76767033	G	HighCases	genomic_shap				1.06422				0	0	0	0	0	0	0	0	0	0	0	0	0	0	0	0	0	0	0	0	0	0	0	0	0	0	0	0	0	0	0	0	0	0	0	0	0	0	0	0	0	0	0	0	0	0	0	0	0	0	0	0	0	0	0	0	0	0	0	0	0	0	0	0	0	0	0	0	0	0	0	0	0	0	0	0	0	0	0	0	0	0	0	0	0	0	0	0	0	0	0	0	0	0	0	0	0
rs849134	rs849134	G	HighCases	genomic_shap				1.06225	JAZF1		hypertension	5	0	0	0	0	0	0	0	0	0	0	0	0	0	0	0	0	0	0	0	0	0	0	0	0	0	0	0	0	0	0	0	0	0	0	0	0	0	0	0	0	0	1	0	0	0	1	0	0	0	0	0	0	0	0	0	0	0	0	0	0	0	0	0	0	0	0	0	0	0	0	0	0	0	0	0	0	0	0	0	1	0	0	1	0	0	0	0	0	0	0	0	0	0	1	0	0
rs12799896	rs12799896	G	HighCases	genomic_shap				1.05829	FRMD8			1	0	0	0	0	0	0	0	0	0	0	0	0	0	0	0	0	0	0	0	0	0	0	0	0	0	0	0	0	0	0	0	0	0	0	0	0	0	0	0	0	0	0	0	0	0	0	0	0	1	0	0	0	0	0	0	0	0	0	0	0	0	0	0	0	0	0	0	0	0	0	0	0	0	0	0	0	0	0	0	0	0	0	0	0	0	0	0	0	0	0	0	0	0	0	0	0
rs3757972	rs3757972	G	HighCases	genomic_shap				1.04766	DGAT1			0	0	0	0	0	0	0	0	0	0	0	0	0	0	0	0	0	0	0	0	0	0	0	0	0	0	0	0	0	0	0	0	0	0	0	0	0	0	0	0	0	0	0	0	0	0	0	0	0	0	0	0	0	0	0	0	0	0	0	0	0	0	0	0	0	0	0	0	0	0	0	0	0	0	0	0	0	0	0	0	0	0	0	0	0	0	0	0	0	0	0	0	0	0	0	0	0
rs79961393	rs79961393	G	HighCases	genomic_shap				1.04634				0	0	0	0	0	0	0	0	0	0	0	0	0	0	0	0	0	0	0	0	0	0	0	0	0	0	0	0	0	0	0	0	0	0	0	0	0	0	0	0	0	0	0	0	0	0	0	0	0	0	0	0	0	0	0	0	0	0	0	0	0	0	0	0	0	0	0	0	0	0	0	0	0	0	0	0	0	0	0	0	0	0	0	0	0	0	0	0	0	0	0	0	0	0	0	0	0
rs56190455	rs56190455	G	HighCases	genomic_shap				1.04599				0	0	0	0	0	0	0	0	0	0	0	0	0	0	0	0	0	0	0	0	0	0	0	0	0	0	0	0	0	0	0	0	0	0	0	0	0	0	0	0	0	0	0	0	0	0	0	0	0	0	0	0	0	0	0	0	0	0	0	0	0	0	0	0	0	0	0	0	0	0	0	0	0	0	0	0	0	0	0	0	0	0	0	0	0	0	0	0	0	0	0	0	0	0	0	0	0
rs4130449	rs4130449	G	HighCases	genomic_shap				1.04597	FRAS1			0	0	0	0	0	0	0	0	0	0	0	0	0	0	0	0	0	0	0	0	0	0	0	0	0	0	0	0	0	0	0	0	0	0	0	0	0	0	0	0	0	0	0	0	0	0	0	0	0	0	0	0	0	0	0	0	0	0	0	0	0	0	0	0	0	0	0	0	0	0	0	0	0	0	0	0	0	0	0	0	0	0	0	0	0	0	0	0	0	0	0	0	0	0	0	0	0
rs7043386	rs7043386	G	HighCases	genomic_shap				1.04005	MED27			1	0	0	0	0	0	0	0	0	0	0	0	0	0	0	0	0	0	0	0	0	0	0	0	0	0	0	0	0	0	0	0	0	0	0	0	0	0	0	0	0	0	0	0	0	0	0	0	0	0	0	0	0	0	0	0	0	0	0	0	0	0	0	0	0	0	0	0	0	0	0	0	0	0	0	0	0	0	0	0	0	0	0	0	1	0	0	0	0	0	0	0	0	0	0	0	0
rs10866734	rs10866734	G	HighCases	genomic_shap				1.03938				0	0	0	0	0	0	0	0	0	0	0	0	0	0	0	0	0	0	0	0	0	0	0	0	0	0	0	0	0	0	0	0	0	0	0	0	0	0	0	0	0	0	0	0	0	0	0	0	0	0	0	0	0	0	0	0	0	0	0	0	0	0	0	0	0	0	0	0	0	0	0	0	0	0	0	0	0	0	0	0	0	0	0	0	0	0	0	0	0	0	0	0	0	0	0	0	0
rs4271736	rs4271736	G	HighCases	genomic_shap				1.03866				0	0	0	0	0	0	0	0	0	0	0	0	0	0	0	0	0	0	0	0	0	0	0	0	0	0	0	0	0	0	0	0	0	0	0	0	0	0	0	0	0	0	0	0	0	0	0	0	0	0	0	0	0	0	0	0	0	0	0	0	0	0	0	0	0	0	0	0	0	0	0	0	0	0	0	0	0	0	0	0	0	0	0	0	0	0	0	0	0	0	0	0	0	0	0	0	0
rs28411742	rs28411742	G	HighCases	genomic_shap				1.03457				0	0	0	0	0	0	0	0	0	0	0	0	0	0	0	0	0	0	0	0	0	0	0	0	0	0	0	0	0	0	0	0	0	0	0	0	0	0	0	0	0	0	0	0	0	0	0	0	0	0	0	0	0	0	0	0	0	0	0	0	0	0	0	0	0	0	0	0	0	0	0	0	0	0	0	0	0	0	0	0	0	0	0	0	0	0	0	0	0	0	0	0	0	0	0	0	0
rs973217	rs973217	G	HighCases	genomic_shap				1.03392	LOC124902787			0	0	0	0	0	0	0	0	0	0	0	0	0	0	0	0	0	0	0	0	0	0	0	0	0	0	0	0	0	0	0	0	0	0	0	0	0	0	0	0	0	0	0	0	0	0	0	0	0	0	0	0	0	0	0	0	0	0	0	0	0	0	0	0	0	0	0	0	0	0	0	0	0	0	0	0	0	0	0	0	0	0	0	0	0	0	0	0	0	0	0	0	0	0	0	0	0
rs111484730	rs111484730	G	HighCases	genomic_shap				1.03319	CD55			0	0	0	0	0	0	0	0	0	0	0	0	0	0	0	0	0	0	0	0	0	0	0	0	0	0	0	0	0	0	0	0	0	0	0	0	0	0	0	0	0	0	0	0	0	0	0	0	0	0	0	0	0	0	0	0	0	0	0	0	0	0	0	0	0	0	0	0	0	0	0	0	0	0	0	0	0	0	0	0	0	0	0	0	0	0	0	0	0	0	0	0	0	0	0	0	0
rs10414812	rs10414812	G	HighCases	genomic_shap				1.03213	MFSD12			0	0	0	0	0	0	0	0	0	0	0	0	0	0	0	0	0	0	0	0	0	0	0	0	0	0	0	0	0	0	0	0	0	0	0	0	0	0	0	0	0	0	0	0	0	0	0	0	0	0	0	0	0	0	0	0	0	0	0	0	0	0	0	0	0	0	0	0	0	0	0	0	0	0	0	0	0	0	0	0	0	0	0	0	0	0	0	0	0	0	0	0	0	0	0	0	0
rs45582331	rs45582331	G	HighCases	genomic_shap				1.0308	PRKCH			0	0	0	0	0	0	0	0	0	0	0	0	0	0	0	0	0	0	0	0	0	0	0	0	0	0	0	0	0	0	0	0	0	0	0	0	0	0	0	0	0	0	0	0	0	0	0	0	0	0	0	0	0	0	0	0	0	0	0	0	0	0	0	0	0	0	0	0	0	0	0	0	0	0	0	0	0	0	0	0	0	0	0	0	0	0	0	0	0	0	0	0	0	0	0	0	0
rs142119593	rs142119593	G	HighCases	genomic_shap				1.03044	SLAMF9;LOC124904438			0	0	0	0	0	0	0	0	0	0	0	0	0	0	0	0	0	0	0	0	0	0	0	0	0	0	0	0	0	0	0	0	0	0	0	0	0	0	0	0	0	0	0	0	0	0	0	0	0	0	0	0	0	0	0	0	0	0	0	0	0	0	0	0	0	0	0	0	0	0	0	0	0	0	0	0	0	0	0	0	0	0	0	0	0	0	0	0	0	0	0	0	0	0	0	0	0
rs1365849	rs1365849	G	HighCases	genomic_shap				1.02733				0	0	0	0	0	0	0	0	0	0	0	0	0	0	0	0	0	0	0	0	0	0	0	0	0	0	0	0	0	0	0	0	0	0	0	0	0	0	0	0	0	0	0	0	0	0	0	0	0	0	0	0	0	0	0	0	0	0	0	0	0	0	0	0	0	0	0	0	0	0	0	0	0	0	0	0	0	0	0	0	0	0	0	0	0	0	0	0	0	0	0	0	0	0	0	0	0
rs77960783	rs77960783	G	HighCases	genomic_shap				1.02503				0	0	0	0	0	0	0	0	0	0	0	0	0	0	0	0	0	0	0	0	0	0	0	0	0	0	0	0	0	0	0	0	0	0	0	0	0	0	0	0	0	0	0	0	0	0	0	0	0	0	0	0	0	0	0	0	0	0	0	0	0	0	0	0	0	0	0	0	0	0	0	0	0	0	0	0	0	0	0	0	0	0	0	0	0	0	0	0	0	0	0	0	0	0	0	0	0
rs75288294	rs75288294	G	HighCases	genomic_shap				1.02264	OR2L13;LOC105373275			0	0	0	0	0	0	0	0	0	0	0	0	0	0	0	0	0	0	0	0	0	0	0	0	0	0	0	0	0	0	0	0	0	0	0	0	0	0	0	0	0	0	0	0	0	0	0	0	0	0	0	0	0	0	0	0	0	0	0	0	0	0	0	0	0	0	0	0	0	0	0	0	0	0	0	0	0	0	0	0	0	0	0	0	0	0	0	0	0	0	0	0	0	0	0	0	0
rs118067344	rs118067344	G	HighCases	genomic_shap				1.02084				0	0	0	0	0	0	0	0	0	0	0	0	0	0	0	0	0	0	0	0	0	0	0	0	0	0	0	0	0	0	0	0	0	0	0	0	0	0	0	0	0	0	0	0	0	0	0	0	0	0	0	0	0	0	0	0	0	0	0	0	0	0	0	0	0	0	0	0	0	0	0	0	0	0	0	0	0	0	0	0	0	0	0	0	0	0	0	0	0	0	0	0	0	0	0	0	0
rs4696	rs4696	G	HighCases	genomic_shap				1.01438	HINT1			0	0	0	0	0	0	0	0	0	0	0	0	0	0	0	0	0	0	0	0	0	0	0	0	0	0	0	0	0	0	0	0	0	0	0	0	0	0	0	0	0	0	0	0	0	0	0	0	0	0	0	0	0	0	0	0	0	0	0	0	0	0	0	0	0	0	0	0	0	0	0	0	0	0	0	0	0	0	0	0	0	0	0	0	0	0	0	0	0	0	0	0	0	0	0	0	0
rs114361715	rs114361715	G	HighCases	genomic_shap				1.01407	LOC124905028			0	0	0	0	0	0	0	0	0	0	0	0	0	0	0	0	0	0	0	0	0	0	0	0	0	0	0	0	0	0	0	0	0	0	0	0	0	0	0	0	0	0	0	0	0	0	0	0	0	0	0	0	0	0	0	0	0	0	0	0	0	0	0	0	0	0	0	0	0	0	0	0	0	0	0	0	0	0	0	0	0	0	0	0	0	0	0	0	0	0	0	0	0	0	0	0	0
rs145715439	rs145715439	G	HighCases	genomic_shap				1.0123	KIF13B			0	0	0	0	0	0	0	0	0	0	0	0	0	0	0	0	0	0	0	0	0	0	0	0	0	0	0	0	0	0	0	0	0	0	0	0	0	0	0	0	0	0	0	0	0	0	0	0	0	0	0	0	0	0	0	0	0	0	0	0	0	0	0	0	0	0	0	0	0	0	0	0	0	0	0	0	0	0	0	0	0	0	0	0	0	0	0	0	0	0	0	0	0	0	0	0	0
rs10165334	rs10165334	G	HighCases	genomic_shap				1.01226				0	0	0	0	0	0	0	0	0	0	0	0	0	0	0	0	0	0	0	0	0	0	0	0	0	0	0	0	0	0	0	0	0	0	0	0	0	0	0	0	0	0	0	0	0	0	0	0	0	0	0	0	0	0	0	0	0	0	0	0	0	0	0	0	0	0	0	0	0	0	0	0	0	0	0	0	0	0	0	0	0	0	0	0	0	0	0	0	0	0	0	0	0	0	0	0	0
rs16886502	rs16886502	G	HighCases	genomic_shap				1.00723				0	0	0	0	0	0	0	0	0	0	0	0	0	0	0	0	0	0	0	0	0	0	0	0	0	0	0	0	0	0	0	0	0	0	0	0	0	0	0	0	0	0	0	0	0	0	0	0	0	0	0	0	0	0	0	0	0	0	0	0	0	0	0	0	0	0	0	0	0	0	0	0	0	0	0	0	0	0	0	0	0	0	0	0	0	0	0	0	0	0	0	0	0	0	0	0	0
rs9364554	rs9364554	G	HighCases	genomic_shap				1.00426	SLC22A3			3	0	0	0	0	0	0	0	0	0	0	0	0	0	0	0	0	0	0	0	0	0	0	0	0	0	0	0	0	0	0	0	0	0	0	0	0	0	0	0	0	0	0	0	1	0	0	0	0	0	0	0	0	0	0	0	0	0	0	0	0	0	0	0	0	0	0	0	0	0	0	0	0	0	0	0	0	0	0	0	0	0	0	1	0	1	0	0	0	0	0	0	0	0	0	0	0
rs10743152	rs10743152	G	ExclusiveHighCases	genomic_shap				1.06463				0	0	0	0	0	0	0	0	0	0	0	0	0	0	0	0	0	0	0	0	0	0	0	0	0	0	0	0	0	0	0	0	0	0	0	0	0	0	0	0	0	0	0	0	0	0	0	0	0	0	0	0	0	0	0	0	0	0	0	0	0	0	0	0	0	0	0	0	0	0	0	0	0	0	0	0	0	0	0	0	0	0	0	0	0	0	0	0	0	0	0	0	0	0	0	0	0
rs117615688	rs117615688	G	ExclusiveHighCases	genomic_shap				1.07339	LINC02210-CRHR1			0	0	0	0	0	0	0	0	0	0	0	0	0	0	0	0	0	0	0	0	0	0	0	0	0	0	0	0	0	0	0	0	0	0	0	0	0	0	0	0	0	0	0	0	0	0	0	0	0	0	0	0	0	0	0	0	0	0	0	0	0	0	0	0	0	0	0	0	0	0	0	0	0	0	0	0	0	0	0	0	0	0	0	0	0	0	0	0	0	0	0	0	0	0	0	0	0
rs2279219	rs2279219	G	ExclusiveHighCases	genomic_shap				1.02148	PITRM1			0	0	0	0	0	0	0	0	0	0	0	0	0	0	0	0	0	0	0	0	0	0	0	0	0	0	0	0	0	0	0	0	0	0	0	0	0	0	0	0	0	0	0	0	0	0	0	0	0	0	0	0	0	0	0	0	0	0	0	0	0	0	0	0	0	0	0	0	0	0	0	0	0	0	0	0	0	0	0	0	0	0	0	0	0	0	0	0	0	0	0	0	0	0	0	0	0
rs736953	rs736953	G	ExclusiveHighCases	genomic_shap				1.047	CHMP4B			2	0	0	0	0	0	0	0	0	0	0	0	0	0	0	0	0	0	0	0	0	0	0	0	0	0	0	0	0	0	0	0	0	0	0	0	0	0	0	0	0	1	0	0	0	0	0	0	0	0	0	0	0	0	0	0	0	0	0	0	0	0	0	0	0	0	0	0	0	0	0	0	0	0	0	0	0	0	0	0	1	0	0	0	0	0	0	0	0	0	0	0	0	0	0	0	0
vldl_cholesterol	vldl_cholesterol	GxG	Clinical	clinical	0.0134165	0.0242639	0.321558					0	0	0	0	0	0	0	0	0	0	0	0	0	0	0	0	0	0	0	0	0	0	0	0	0	0	0	0	0	0	0	0	0	0	0	0	0	0	0	0	0	0	0	0	0	0	0	0	0	0	0	0	0	0	0	0	0	0	0	0	0	0	0	0	0	0	0	0	0	0	0	0	0	0	0	0	0	0	0	0	0	0	0	0	0	0	0	0	0	0	0	0	0	0	0	0	0
urate	urate	GxGxE	Clinical	clinical	1.33711e-33	7.57698e-33	-0.441743					3	0	0	0	0	0	0	0	0	0	0	0	0	0	0	0	0	0	0	0	0	0	0	0	0	0	0	0	0	0	0	0	0	0	1	0	0	0	0	0	0	0	0	0	0	0	0	0	0	0	0	0	0	0	0	0	0	0	0	0	0	0	0	0	0	0	0	0	0	0	0	0	0	0	0	0	0	0	0	0	0	0	0	0	0	0	0	0	0	0	1	0	0	0	0	1	0
alkaline_phosphatase	alkaline_phosphatase	GxGxE	Clinical	clinical	2.50786e-21	1.06584e-20	-0.346689					1	0	0	0	0	0	0	0	0	0	0	0	0	0	0	0	0	0	0	0	0	0	0	0	0	0	0	0	0	0	0	0	0	0	0	0	0	0	0	0	0	0	0	0	0	0	0	0	0	0	0	0	0	0	0	0	0	0	0	0	0	0	0	0	0	0	0	0	0	0	0	0	0	0	0	0	0	1	0	0	0	0	0	0	0	0	0	0	0	0	0	0	0	0	0	0	0
lymphocyte_count	lymphocyte_count	G+GxE	Clinical	clinical	3.2301e-16	9.46753e-16	-0.304051					1	0	0	0	0	0	0	0	0	0	0	0	0	0	0	0	0	0	0	0	0	0	0	0	0	0	0	0	0	0	0	0	0	0	0	0	0	1	0	0	0	0	0	0	0	0	0	0	0	0	0	0	0	0	0	0	0	0	0	0	0	0	0	0	0	0	0	0	0	0	0	0	0	0	0	0	0	0	0	0	0	0	0	0	0	0	0	0	0	0	0	0	0	0	0	0	0
degree_of_unsaturation	degree_of_unsaturation	G+GxE	Clinical	clinical	1.32044e-36	1.24708e-35	0.767011					0	0	0	0	0	0	0	0	0	0	0	0	0	0	0	0	0	0	0	0	0	0	0	0	0	0	0	0	0	0	0	0	0	0	0	0	0	0	0	0	0	0	0	0	0	0	0	0	0	0	0	0	0	0	0	0	0	0	0	0	0	0	0	0	0	0	0	0	0	0	0	0	0	0	0	0	0	0	0	0	0	0	0	0	0	0	0	0	0	0	0	0	0	0	0	0	0
total_fatty_acids	total_fatty_acids	GxG	Clinical	clinical	0.000432042	0.00100972	0.457741					0	0	0	0	0	0	0	0	0	0	0	0	0	0	0	0	0	0	0	0	0	0	0	0	0	0	0	0	0	0	0	0	0	0	0	0	0	0	0	0	0	0	0	0	0	0	0	0	0	0	0	0	0	0	0	0	0	0	0	0	0	0	0	0	0	0	0	0	0	0	0	0	0	0	0	0	0	0	0	0	0	0	0	0	0	0	0	0	0	0	0	0	0	0	0	0	0
igf_1	igf_1	GxGxE	Clinical	clinical	3.85631e-16	1.48994e-15	0.298891					2	0	0	0	0	0	0	0	0	0	0	0	0	0	0	0	0	0	0	0	0	0	0	0	0	0	0	0	0	0	0	0	0	0	1	0	0	0	0	0	0	0	0	0	0	0	0	0	0	0	0	0	0	0	0	0	0	0	0	0	0	0	0	0	0	0	0	0	0	0	0	0	0	0	0	0	0	1	0	0	0	0	0	0	0	0	0	0	0	0	0	0	0	0	0	0	0
mean_sphered_cell_volume	mean_sphered_cell_volume	GxG	Clinical	clinical	3.38825e-07	1.44001e-06	0.253532					0	0	0	0	0	0	0	0	0	0	0	0	0	0	0	0	0	0	0	0	0	0	0	0	0	0	0	0	0	0	0	0	0	0	0	0	0	0	0	0	0	0	0	0	0	0	0	0	0	0	0	0	0	0	0	0	0	0	0	0	0	0	0	0	0	0	0	0	0	0	0	0	0	0	0	0	0	0	0	0	0	0	0	0	0	0	0	0	0	0	0	0	0	0	0	0	0
docosahexaenoic_acid_to_total_fatty_acids_percentage	docosahexaenoic_acid_to_total_fatty_acids_percentage	G+GxE	Clinical	clinical	1.54425e-18	5.70701e-18	0.533299					0	0	0	0	0	0	0	0	0	0	0	0	0	0	0	0	0	0	0	0	0	0	0	0	0	0	0	0	0	0	0	0	0	0	0	0	0	0	0	0	0	0	0	0	0	0	0	0	0	0	0	0	0	0	0	0	0	0	0	0	0	0	0	0	0	0	0	0	0	0	0	0	0	0	0	0	0	0	0	0	0	0	0	0	0	0	0	0	0	0	0	0	0	0	0	0	0
calcium	calcium	G+GxE	Clinical	clinical	2.58764e-49	5.49873e-48	-0.573057					1	0	0	0	0	0	0	0	0	0	0	0	0	0	0	0	0	0	0	0	0	0	0	0	0	0	0	0	0	0	0	0	0	0	0	0	0	0	1	0	0	0	0	0	0	0	0	0	0	0	0	0	0	0	0	0	0	0	0	0	0	0	0	0	0	0	0	0	0	0	0	0	0	0	0	0	0	0	0	0	0	0	0	0	0	0	0	0	0	0	0	0	0	0	0	0	0
histidine	histidine	GxGxE	Clinical	clinical	0.00157877	0.00298211	0.282234					0	0	0	0	0	0	0	0	0	0	0	0	0	0	0	0	0	0	0	0	0	0	0	0	0	0	0	0	0	0	0	0	0	0	0	0	0	0	0	0	0	0	0	0	0	0	0	0	0	0	0	0	0	0	0	0	0	0	0	0	0	0	0	0	0	0	0	0	0	0	0	0	0	0	0	0	0	0	0	0	0	0	0	0	0	0	0	0	0	0	0	0	0	0	0	0	0
testosterone	testosterone	GxGxE	Clinical	clinical	1.84169e-09	4.89199e-09	-0.229423					0	0	0	0	0	0	0	0	0	0	0	0	0	0	0	0	0	0	0	0	0	0	0	0	0	0	0	0	0	0	0	0	0	0	0	0	0	0	0	0	0	0	0	0	0	0	0	0	0	0	0	0	0	0	0	0	0	0	0	0	0	0	0	0	0	0	0	0	0	0	0	0	0	0	0	0	0	0	0	0	0	0	0	0	0	0	0	0	0	0	0	0	0	0	0	0	0
phosphoglycerides	phosphoglycerides	GxG	Clinical	clinical	6.42097e-06	2.37297e-05	0.586785					0	0	0	0	0	0	0	0	0	0	0	0	0	0	0	0	0	0	0	0	0	0	0	0	0	0	0	0	0	0	0	0	0	0	0	0	0	0	0	0	0	0	0	0	0	0	0	0	0	0	0	0	0	0	0	0	0	0	0	0	0	0	0	0	0	0	0	0	0	0	0	0	0	0	0	0	0	0	0	0	0	0	0	0	0	0	0	0	0	0	0	0	0	0	0	0	0
pulse_wave_arterial_stiffness_index	pulse_wave_arterial_stiffness_index	GxGxE	Clinical	clinical	1.06678e-06	2.45071e-06	-0.294473					0	0	0	0	0	0	0	0	0	0	0	0	0	0	0	0	0	0	0	0	0	0	0	0	0	0	0	0	0	0	0	0	0	0	0	0	0	0	0	0	0	0	0	0	0	0	0	0	0	0	0	0	0	0	0	0	0	0	0	0	0	0	0	0	0	0	0	0	0	0	0	0	0	0	0	0	0	0	0	0	0	0	0	0	0	0	0	0	0	0	0	0	0	0	0	0	0
c_reactive_protein	c_reactive_protein	GxGxE	Clinical	clinical	3.00117e-37	2.12583e-36	-0.467192					2	0	0	0	0	0	0	0	0	0	0	0	0	0	0	0	0	0	0	0	0	0	0	0	0	0	0	0	0	0	0	0	0	0	0	0	0	1	0	0	0	0	0	0	0	0	0	0	0	0	0	0	0	0	0	0	0	0	0	0	0	0	0	0	0	0	0	0	0	0	0	0	0	0	0	0	0	1	0	0	0	0	0	0	0	0	0	0	0	0	0	0	0	0	0	0	0
monocyte_count	monocyte_count	GxGxE	Clinical	clinical	9.28729e-19	3.75914e-18	-0.320745					1	0	0	0	0	0	0	0	0	0	0	0	0	0	0	0	0	0	0	0	0	0	0	0	0	0	0	0	0	0	0	0	0	0	0	0	0	0	0	0	1	0	0	0	0	0	0	0	0	0	0	0	0	0	0	0	0	0	0	0	0	0	0	0	0	0	0	0	0	0	0	0	0	0	0	0	0	0	0	0	0	0	0	0	0	0	0	0	0	0	0	0	0	0	0	0	0
mean_platelet_(thrombocyte)_volume	mean_platelet_(thrombocyte)_volume	GxG	Clinical	clinical	0.00153426	0.00310506	-0.155796					1	0	0	0	0	0	0	0	0	0	0	0	0	0	0	0	0	0	0	0	0	0	0	0	0	0	0	0	0	0	0	0	0	0	0	0	0	1	0	0	0	0	0	0	0	0	0	0	0	0	0	0	0	0	0	0	0	0	0	0	0	0	0	0	0	0	0	0	0	0	0	0	0	0	0	0	0	0	0	0	0	0	0	0	0	0	0	0	0	0	0	0	0	0	0	0	0
basal_metabolic_rate	basal_metabolic_rate	GxGxE	Clinical	clinical	5.80121e-44	5.47892e-43	-0.505363					1	0	0	0	0	0	0	0	0	0	0	0	0	0	0	0	0	0	0	0	0	0	0	0	0	0	0	0	0	0	0	0	0	0	0	0	0	0	0	0	0	0	0	0	0	0	0	0	0	0	0	0	0	0	0	0	0	0	0	0	0	0	0	0	0	0	0	0	0	0	0	0	0	0	0	1	0	0	0	0	0	0	0	0	0	0	0	0	0	0	0	0	0	0	0	0	0
remnant_cholesterol_(non_hdl_non_ldl_cholesterol)	remnant_cholesterol_(non_hdl_non_ldl_cholesterol)	G	Clinical	clinical	1.56374e-05	5.53826e-05	0.452774					0	0	0	0	0	0	0	0	0	0	0	0	0	0	0	0	0	0	0	0	0	0	0	0	0	0	0	0	0	0	0	0	0	0	0	0	0	0	0	0	0	0	0	0	0	0	0	0	0	0	0	0	0	0	0	0	0	0	0	0	0	0	0	0	0	0	0	0	0	0	0	0	0	0	0	0	0	0	0	0	0	0	0	0	0	0	0	0	0	0	0	0	0	0	0	0	0
3_hydroxybutyrate	3_hydroxybutyrate	GxGxE	Clinical	clinical	0.000769247	0.0015206	-0.303937					0	0	0	0	0	0	0	0	0	0	0	0	0	0	0	0	0	0	0	0	0	0	0	0	0	0	0	0	0	0	0	0	0	0	0	0	0	0	0	0	0	0	0	0	0	0	0	0	0	0	0	0	0	0	0	0	0	0	0	0	0	0	0	0	0	0	0	0	0	0	0	0	0	0	0	0	0	0	0	0	0	0	0	0	0	0	0	0	0	0	0	0	0	0	0	0	0
platelet_count	platelet_count	GxG	Clinical	clinical	0.000198789	0.000545318	0.182969					1	0	0	0	0	0	0	0	0	0	0	0	0	0	0	0	0	0	0	0	0	0	0	0	0	0	0	0	0	0	0	0	0	0	0	0	0	1	0	0	0	0	0	0	0	0	0	0	0	0	0	0	0	0	0	0	0	0	0	0	0	0	0	0	0	0	0	0	0	0	0	0	0	0	0	0	0	0	0	0	0	0	0	0	0	0	0	0	0	0	0	0	0	0	0	0	0
hip_circumference	hip_circumference	GxGxE	Clinical	clinical	8.6886e-49	9.23164e-48	-0.527145					2	0	0	0	0	0	0	0	0	0	0	0	0	0	0	0	0	0	0	0	0	0	0	0	0	0	0	0	0	0	0	0	0	0	0	0	0	0	0	0	0	0	0	0	0	0	0	0	0	0	0	0	0	0	0	0	0	0	0	0	0	0	0	0	0	0	0	0	0	0	0	0	0	0	0	1	0	0	0	0	0	0	0	0	0	0	0	0	0	0	0	0	0	1	0	0	0
polyunsaturated_fatty_acids	polyunsaturated_fatty_acids	GxG	Clinical	clinical	0.000514596	0.00115107	0.451674					0	0	0	0	0	0	0	0	0	0	0	0	0	0	0	0	0	0	0	0	0	0	0	0	0	0	0	0	0	0	0	0	0	0	0	0	0	0	0	0	0	0	0	0	0	0	0	0	0	0	0	0	0	0	0	0	0	0	0	0	0	0	0	0	0	0	0	0	0	0	0	0	0	0	0	0	0	0	0	0	0	0	0	0	0	0	0	0	0	0	0	0	0	0	0	0	0
omega_6_fatty_acids	omega_6_fatty_acids	GxG	Clinical	clinical	0.000439527	0.00100972	0.457148					0	0	0	0	0	0	0	0	0	0	0	0	0	0	0	0	0	0	0	0	0	0	0	0	0	0	0	0	0	0	0	0	0	0	0	0	0	0	0	0	0	0	0	0	0	0	0	0	0	0	0	0	0	0	0	0	0	0	0	0	0	0	0	0	0	0	0	0	0	0	0	0	0	0	0	0	0	0	0	0	0	0	0	0	0	0	0	0	0	0	0	0	0	0	0	0	0
sphingomyelins	sphingomyelins	G	Clinical	clinical	2.9206e-08	1.37917e-07	0.581346					0	0	0	0	0	0	0	0	0	0	0	0	0	0	0	0	0	0	0	0	0	0	0	0	0	0	0	0	0	0	0	0	0	0	0	0	0	0	0	0	0	0	0	0	0	0	0	0	0	0	0	0	0	0	0	0	0	0	0	0	0	0	0	0	0	0	0	0	0	0	0	0	0	0	0	0	0	0	0	0	0	0	0	0	0	0	0	0	0	0	0	0	0	0	0	0	0
alanine_aminotransferase	alanine_aminotransferase	GxGxE	Clinical	clinical	1.09045e-41	9.26886e-41	-0.494598					2	0	0	0	0	0	0	0	0	0	0	0	0	0	0	0	0	0	0	0	0	0	0	0	0	0	0	0	0	0	0	0	0	0	0	0	0	1	0	0	0	0	0	0	0	0	0	0	0	0	0	0	0	0	0	0	0	0	0	0	0	0	0	0	0	0	0	0	0	0	0	0	0	0	0	0	0	1	0	0	0	0	0	0	0	0	0	0	0	0	0	0	0	0	0	0	0
haemoglobin_concentration	haemoglobin_concentration	GxGxE	Clinical	clinical	9.31193e-16	3.29797e-15	-0.29156					1	0	0	0	0	0	0	0	0	0	0	0	0	0	0	0	0	0	0	0	0	0	0	0	0	0	0	0	0	0	0	0	0	0	1	0	0	0	0	0	0	0	0	0	0	0	0	0	0	0	0	0	0	0	0	0	0	0	0	0	0	0	0	0	0	0	0	0	0	0	0	0	0	0	0	0	0	0	0	0	0	0	0	0	0	0	0	0	0	0	0	0	0	0	0	0	0
aspartate_aminotransferase	aspartate_aminotransferase	GxGxE	Clinical	clinical	7.4693e-15	2.53956e-14	-0.284357					2	0	0	0	0	0	0	0	0	0	0	0	0	0	0	0	0	0	0	0	0	0	0	0	0	0	0	0	0	0	0	0	0	0	0	0	0	0	1	0	0	0	0	0	0	0	0	0	0	0	0	0	0	0	0	0	0	0	0	0	0	0	0	0	0	0	0	0	0	0	0	0	0	0	0	0	0	1	0	0	0	0	0	0	0	0	0	0	0	0	0	0	0	0	0	0	0
valine	valine	G+GxE	Clinical	clinical	1.2747e-17	4.16728e-17	-0.518697					0	0	0	0	0	0	0	0	0	0	0	0	0	0	0	0	0	0	0	0	0	0	0	0	0	0	0	0	0	0	0	0	0	0	0	0	0	0	0	0	0	0	0	0	0	0	0	0	0	0	0	0	0	0	0	0	0	0	0	0	0	0	0	0	0	0	0	0	0	0	0	0	0	0	0	0	0	0	0	0	0	0	0	0	0	0	0	0	0	0	0	0	0	0	0	0	0
gamma_glutamyltransferase	gamma_glutamyltransferase	GxGxE	Clinical	clinical	4.34185e-56	6.15095e-55	-0.578026					1	0	0	0	0	0	0	0	0	0	0	0	0	0	0	0	0	0	0	0	0	0	0	0	0	0	0	0	0	0	0	0	0	0	0	0	0	0	0	0	0	0	0	0	0	0	0	0	0	0	0	0	0	0	0	0	0	0	0	0	0	0	0	0	0	0	0	0	0	0	0	0	0	0	0	0	1	0	0	0	0	0	0	0	0	0	0	0	0	0	0	0	0	0	0	0	0
glycoprotein_acetyls	glycoprotein_acetyls	G+GxE	Clinical	clinical	2.06323e-23	1.16917e-22	-0.605126					0	0	0	0	0	0	0	0	0	0	0	0	0	0	0	0	0	0	0	0	0	0	0	0	0	0	0	0	0	0	0	0	0	0	0	0	0	0	0	0	0	0	0	0	0	0	0	0	0	0	0	0	0	0	0	0	0	0	0	0	0	0	0	0	0	0	0	0	0	0	0	0	0	0	0	0	0	0	0	0	0	0	0	0	0	0	0	0	0	0	0	0	0	0	0	0	0
oestradiol	oestradiol	GxGxE	Clinical	clinical	4.4178e-07	1.07289e-06	0.600016					0	0	0	0	0	0	0	0	0	0	0	0	0	0	0	0	0	0	0	0	0	0	0	0	0	0	0	0	0	0	0	0	0	0	0	0	0	0	0	0	0	0	0	0	0	0	0	0	0	0	0	0	0	0	0	0	0	0	0	0	0	0	0	0	0	0	0	0	0	0	0	0	0	0	0	0	0	0	0	0	0	0	0	0	0	0	0	0	0	0	0	0	0	0	0	0	0
neutrophill_count	neutrophill_count	G+GxE	Clinical	clinical	2.37316e-21	1.18658e-20	-0.353366					0	0	0	0	0	0	0	0	0	0	0	0	0	0	0	0	0	0	0	0	0	0	0	0	0	0	0	0	0	0	0	0	0	0	0	0	0	0	0	0	0	0	0	0	0	0	0	0	0	0	0	0	0	0	0	0	0	0	0	0	0	0	0	0	0	0	0	0	0	0	0	0	0	0	0	0	0	0	0	0	0	0	0	0	0	0	0	0	0	0	0	0	0	0	0	0	0
total_triglycerides	total_triglycerides	G+GxE	Clinical	clinical	5.14951e-40	5.47135e-39	-0.803605					0	0	0	0	0	0	0	0	0	0	0	0	0	0	0	0	0	0	0	0	0	0	0	0	0	0	0	0	0	0	0	0	0	0	0	0	0	0	0	0	0	0	0	0	0	0	0	0	0	0	0	0	0	0	0	0	0	0	0	0	0	0	0	0	0	0	0	0	0	0	0	0	0	0	0	0	0	0	0	0	0	0	0	0	0	0	0	0	0	0	0	0	0	0	0	0	0
reticulocyte_count	reticulocyte_count	GxGxE	Clinical	clinical	2.21187e-41	1.70917e-40	-0.493577					0	0	0	0	0	0	0	0	0	0	0	0	0	0	0	0	0	0	0	0	0	0	0	0	0	0	0	0	0	0	0	0	0	0	0	0	0	0	0	0	0	0	0	0	0	0	0	0	0	0	0	0	0	0	0	0	0	0	0	0	0	0	0	0	0	0	0	0	0	0	0	0	0	0	0	0	0	0	0	0	0	0	0	0	0	0	0	0	0	0	0	0	0	0	0	0	0
ecg_during_exercise_duration	ecg_during_exercise_duration	GxG	Clinical	clinical	0.00134381	0.00278595	0.440627					0	0	0	0	0	0	0	0	0	0	0	0	0	0	0	0	0	0	0	0	0	0	0	0	0	0	0	0	0	0	0	0	0	0	0	0	0	0	0	0	0	0	0	0	0	0	0	0	0	0	0	0	0	0	0	0	0	0	0	0	0	0	0	0	0	0	0	0	0	0	0	0	0	0	0	0	0	0	0	0	0	0	0	0	0	0	0	0	0	0	0	0	0	0	0	0	0
haematocrit_percentage	haematocrit_percentage	GxGxE	Clinical	clinical	4.59476e-16	1.69806e-15	-0.294694					0	0	0	0	0	0	0	0	0	0	0	0	0	0	0	0	0	0	0	0	0	0	0	0	0	0	0	0	0	0	0	0	0	0	0	0	0	0	0	0	0	0	0	0	0	0	0	0	0	0	0	0	0	0	0	0	0	0	0	0	0	0	0	0	0	0	0	0	0	0	0	0	0	0	0	0	0	0	0	0	0	0	0	0	0	0	0	0	0	0	0	0	0	0	0	0	0
pyruvate	pyruvate	G+GxE	Clinical	clinical	0.00276341	0.00412088	-0.181667					0	0	0	0	0	0	0	0	0	0	0	0	0	0	0	0	0	0	0	0	0	0	0	0	0	0	0	0	0	0	0	0	0	0	0	0	0	0	0	0	0	0	0	0	0	0	0	0	0	0	0	0	0	0	0	0	0	0	0	0	0	0	0	0	0	0	0	0	0	0	0	0	0	0	0	0	0	0	0	0	0	0	0	0	0	0	0	0	0	0	0	0	0	0	0	0	0
phosphatidylcholines	phosphatidylcholines	GxG	Clinical	clinical	7.97279e-06	2.82369e-05	0.580788					0	0	0	0	0	0	0	0	0	0	0	0	0	0	0	0	0	0	0	0	0	0	0	0	0	0	0	0	0	0	0	0	0	0	0	0	0	0	0	0	0	0	0	0	0	0	0	0	0	0	0	0	0	0	0	0	0	0	0	0	0	0	0	0	0	0	0	0	0	0	0	0	0	0	0	0	0	0	0	0	0	0	0	0	0	0	0	0	0	0	0	0	0	0	0	0	0
apolipoprotein_a	apolipoprotein_a	GxG	Clinical	clinical	3.98762e-19	6.77895e-18	0.461373					1	0	0	0	0	0	0	0	0	0	0	0	0	0	0	0	0	0	0	0	0	0	0	0	0	0	0	0	0	0	0	0	0	0	0	0	0	0	0	0	0	0	0	0	0	0	0	0	0	0	0	0	0	0	0	0	0	0	0	0	0	0	0	0	0	0	0	0	0	0	0	0	0	0	0	0	0	1	0	0	0	0	0	0	0	0	0	0	0	0	0	0	0	0	0	0	0
omega_3_fatty_acids	omega_3_fatty_acids	GxG	Clinical	clinical	0.0163232	0.0289056	0.312343					0	0	0	0	0	0	0	0	0	0	0	0	0	0	0	0	0	0	0	0	0	0	0	0	0	0	0	0	0	0	0	0	0	0	0	0	0	0	0	0	0	0	0	0	0	0	0	0	0	0	0	0	0	0	0	0	0	0	0	0	0	0	0	0	0	0	0	0	0	0	0	0	0	0	0	0	0	0	0	0	0	0	0	0	0	0	0	0	0	0	0	0	0	0	0	0	0
saturated_fatty_acids	saturated_fatty_acids	G+GxE	Clinical	clinical	1.69926e-18	6.01822e-18	-0.532646					0	0	0	0	0	0	0	0	0	0	0	0	0	0	0	0	0	0	0	0	0	0	0	0	0	0	0	0	0	0	0	0	0	0	0	0	0	0	0	0	0	0	0	0	0	0	0	0	0	0	0	0	0	0	0	0	0	0	0	0	0	0	0	0	0	0	0	0	0	0	0	0	0	0	0	0	0	0	0	0	0	0	0	0	0	0	0	0	0	0	0	0	0	0	0	0	0
white_blood_cell_(leukocyte)_count	white_blood_cell_(leukocyte)_count	G+GxE	Clinical	clinical	6.50403e-31	5.52842e-30	-0.429774					0	0	0	0	0	0	0	0	0	0	0	0	0	0	0	0	0	0	0	0	0	0	0	0	0	0	0	0	0	0	0	0	0	0	0	0	0	0	0	0	0	0	0	0	0	0	0	0	0	0	0	0	0	0	0	0	0	0	0	0	0	0	0	0	0	0	0	0	0	0	0	0	0	0	0	0	0	0	0	0	0	0	0	0	0	0	0	0	0	0	0	0	0	0	0	0	0
bmi_(bmi)	bmi_(bmi)	GxGxE	Clinical	clinical	1.27498e-80	2.16746e-79	-0.684613					0	0	0	0	0	0	0	0	0	0	0	0	0	0	0	0	0	0	0	0	0	0	0	0	0	0	0	0	0	0	0	0	0	0	0	0	0	0	0	0	0	0	0	0	0	0	0	0	0	0	0	0	0	0	0	0	0	0	0	0	0	0	0	0	0	0	0	0	0	0	0	0	0	0	0	0	0	0	0	0	0	0	0	0	0	0	0	0	0	0	0	0	0	0	0	0	0
basophill_count	basophill_count	G+GxE	Clinical	clinical	1.87968e-16	5.91752e-16	-0.297317					1	0	0	0	0	0	0	0	0	0	0	0	0	0	0	0	0	0	0	0	0	0	0	0	0	0	0	0	0	0	0	0	0	0	0	0	0	1	0	0	0	0	0	0	0	0	0	0	0	0	0	0	0	0	0	0	0	0	0	0	0	0	0	0	0	0	0	0	0	0	0	0	0	0	0	0	0	0	0	0	0	0	0	0	0	0	0	0	0	0	0	0	0	0	0	0	0
phenylalanine	phenylalanine	G+GxE	Clinical	clinical	0.000117796	0.000192552	-0.233721					0	0	0	0	0	0	0	0	0	0	0	0	0	0	0	0	0	0	0	0	0	0	0	0	0	0	0	0	0	0	0	0	0	0	0	0	0	0	0	0	0	0	0	0	0	0	0	0	0	0	0	0	0	0	0	0	0	0	0	0	0	0	0	0	0	0	0	0	0	0	0	0	0	0	0	0	0	0	0	0	0	0	0	0	0	0	0	0	0	0	0	0	0	0	0	0	0
polyunsaturated_fatty_acids_to_monounsaturated_fatty_acids_ratio	polyunsaturated_fatty_acids_to_monounsaturated_fatty_acids_ratio	G+GxE	Clinical	clinical	2.88684e-52	1.22691e-50	0.923382					0	0	0	0	0	0	0	0	0	0	0	0	0	0	0	0	0	0	0	0	0	0	0	0	0	0	0	0	0	0	0	0	0	0	0	0	0	0	0	0	0	0	0	0	0	0	0	0	0	0	0	0	0	0	0	0	0	0	0	0	0	0	0	0	0	0	0	0	0	0	0	0	0	0	0	0	0	0	0	0	0	0	0	0	0	0	0	0	0	0	0	0	0	0	0	0	0
isoleucine	isoleucine	G+GxE	Clinical	clinical	6.14759e-11	1.30636e-10	-0.396953					0	0	0	0	0	0	0	0	0	0	0	0	0	0	0	0	0	0	0	0	0	0	0	0	0	0	0	0	0	0	0	0	0	0	0	0	0	0	0	0	0	0	0	0	0	0	0	0	0	0	0	0	0	0	0	0	0	0	0	0	0	0	0	0	0	0	0	0	0	0	0	0	0	0	0	0	0	0	0	0	0	0	0	0	0	0	0	0	0	0	0	0	0	0	0	0	0
total_bilirubin	total_bilirubin	G+GxE	Clinical	clinical	7.92635e-21	3.546e-20	0.349999					2	0	0	0	0	0	0	0	0	0	0	0	0	0	0	0	0	0	0	0	0	0	0	0	0	0	0	0	0	0	0	0	0	0	0	0	0	0	0	0	1	0	0	0	0	0	0	0	0	0	0	0	0	0	0	0	0	0	0	0	0	0	0	0	0	0	0	0	0	0	0	0	0	0	0	0	0	1	0	0	0	0	0	0	0	0	0	0	0	0	0	0	0	0	0	0	0
waist_circumference	waist_circumference	GxGxE	Clinical	clinical	1.86257e-94	3.95797e-93	-0.740782					3	0	0	0	0	0	0	0	0	0	0	0	0	0	0	0	0	0	0	0	0	0	0	0	0	0	0	0	0	0	0	0	0	0	0	0	0	0	0	0	0	0	0	0	0	0	0	0	0	0	0	0	0	0	0	0	0	0	0	0	0	0	0	0	0	0	0	0	0	0	0	0	0	0	0	1	0	0	0	0	0	0	0	0	0	0	0	0	1	0	0	0	0	1	0	0	0
docosahexaenoic_acid	docosahexaenoic_acid	GxG	Clinical	clinical	0.00696125	0.0134479	0.350976					0	0	0	0	0	0	0	0	0	0	0	0	0	0	0	0	0	0	0	0	0	0	0	0	0	0	0	0	0	0	0	0	0	0	0	0	0	0	0	0	0	0	0	0	0	0	0	0	0	0	0	0	0	0	0	0	0	0	0	0	0	0	0	0	0	0	0	0	0	0	0	0	0	0	0	0	0	0	0	0	0	0	0	0	0	0	0	0	0	0	0	0	0	0	0	0	0
mean_reticulocyte_volume	mean_reticulocyte_volume	G+GxE	Clinical	clinical	6.43257e-10	1.30183e-09	-0.230232					1	0	0	0	0	0	0	0	0	0	0	0	0	0	0	0	0	0	0	0	0	0	0	0	0	0	0	0	0	0	0	0	0	0	0	0	0	1	0	0	0	0	0	0	0	0	0	0	0	0	0	0	0	0	0	0	0	0	0	0	0	0	0	0	0	0	0	0	0	0	0	0	0	0	0	0	0	0	0	0	0	0	0	0	0	0	0	0	0	0	0	0	0	0	0	0	0
red_blood_cell_(erythrocyte)_count	red_blood_cell_(erythrocyte)_count	GxGxE	Clinical	clinical	1.21854e-21	5.45134e-21	-0.346751					0	0	0	0	0	0	0	0	0	0	0	0	0	0	0	0	0	0	0	0	0	0	0	0	0	0	0	0	0	0	0	0	0	0	0	0	0	0	0	0	0	0	0	0	0	0	0	0	0	0	0	0	0	0	0	0	0	0	0	0	0	0	0	0	0	0	0	0	0	0	0	0	0	0	0	0	0	0	0	0	0	0	0	0	0	0	0	0	0	0	0	0	0	0	0	0	0
glycine	glycine	GxGxE	Clinical	clinical	1.74078e-07	4.35195e-07	0.466699					0	0	0	0	0	0	0	0	0	0	0	0	0	0	0	0	0	0	0	0	0	0	0	0	0	0	0	0	0	0	0	0	0	0	0	0	0	0	0	0	0	0	0	0	0	0	0	0	0	0	0	0	0	0	0	0	0	0	0	0	0	0	0	0	0	0	0	0	0	0	0	0	0	0	0	0	0	0	0	0	0	0	0	0	0	0	0	0	0	0	0	0	0	0	0	0	0
acetoacetate	acetoacetate	G+GxE	Clinical	clinical	0.00948977	0.0136717	-0.157439					0	0	0	0	0	0	0	0	0	0	0	0	0	0	0	0	0	0	0	0	0	0	0	0	0	0	0	0	0	0	0	0	0	0	0	0	0	0	0	0	0	0	0	0	0	0	0	0	0	0	0	0	0	0	0	0	0	0	0	0	0	0	0	0	0	0	0	0	0	0	0	0	0	0	0	0	0	0	0	0	0	0	0	0	0	0	0	0	0	0	0	0	0	0	0	0	0
total_protein	total_protein	G+GxE	Clinical	clinical	1.54569e-10	3.20448e-10	-0.249009					1	0	0	0	0	0	0	0	0	0	0	0	0	0	0	0	0	0	0	0	0	0	0	0	0	0	0	0	0	0	0	0	0	0	0	0	0	1	0	0	0	0	0	0	0	0	0	0	0	0	0	0	0	0	0	0	0	0	0	0	0	0	0	0	0	0	0	0	0	0	0	0	0	0	0	0	0	0	0	0	0	0	0	0	0	0	0	0	0	0	0	0	0	0	0	0	0
cystatin_c	cystatin_c	GxGxE	Clinical	clinical	1.63658e-30	8.18289e-30	-0.419811					0	0	0	0	0	0	0	0	0	0	0	0	0	0	0	0	0	0	0	0	0	0	0	0	0	0	0	0	0	0	0	0	0	0	0	0	0	0	0	0	0	0	0	0	0	0	0	0	0	0	0	0	0	0	0	0	0	0	0	0	0	0	0	0	0	0	0	0	0	0	0	0	0	0	0	0	0	0	0	0	0	0	0	0	0	0	0	0	0	0	0	0	0	0	0	0	0
alanine	alanine	G+GxE	Clinical	clinical	3.34235e-13	8.87812e-13	-0.44185					0	0	0	0	0	0	0	0	0	0	0	0	0	0	0	0	0	0	0	0	0	0	0	0	0	0	0	0	0	0	0	0	0	0	0	0	0	0	0	0	0	0	0	0	0	0	0	0	0	0	0	0	0	0	0	0	0	0	0	0	0	0	0	0	0	0	0	0	0	0	0	0	0	0	0	0	0	0	0	0	0	0	0	0	0	0	0	0	0	0	0	0	0	0	0	0	0
triglycerides	triglycerides	G+GxE	Clinical	clinical	6.53469e-47	1.1109e-45	-0.537795					4	0	0	0	0	0	0	0	0	0	0	0	0	0	0	0	0	0	0	0	0	0	0	0	0	0	0	0	0	0	0	0	0	0	0	0	0	0	1	0	0	0	0	0	0	0	0	0	0	0	0	0	0	0	0	0	0	0	0	0	0	0	0	0	0	0	0	0	0	0	0	0	0	0	0	0	0	1	0	0	0	0	0	0	0	0	0	0	0	0	1	0	0	0	0	1	0
diastolic_blood_pressure	diastolic_blood_pressure	GxGxE	Clinical	clinical	3.08315e-122	1.31034e-120	-0.842802					1	0	0	0	0	0	0	0	0	0	0	0	0	0	0	0	0	0	0	0	0	0	0	0	0	0	0	0	0	0	0	0	0	0	0	1	0	0	0	0	0	0	0	0	0	0	0	0	0	0	0	0	0	0	0	0	0	0	0	0	0	0	0	0	0	0	0	0	0	0	0	0	0	0	0	0	0	0	0	0	0	0	0	0	0	0	0	0	0	0	0	0	0	0	0	0	0
systolic_blood_pressure	systolic_blood_pressure	GxGxE	Clinical	clinical	4.866e-171	4.1361e-169	-0.999435					1	0	0	0	0	0	0	0	0	0	0	0	0	0	0	0	0	0	0	0	0	0	0	0	0	0	0	0	0	0	0	0	0	0	0	0	1	0	0	0	0	0	0	0	0	0	0	0	0	0	0	0	0	0	0	0	0	0	0	0	0	0	0	0	0	0	0	0	0	0	0	0	0	0	0	0	0	0	0	0	0	0	0	0	0	0	0	0	0	0	0	0	0	0	0	0	0
total_cholines	total_cholines	GxG	Clinical	clinical	6.18177e-06	2.37297e-05	0.587831					0	0	0	0	0	0	0	0	0	0	0	0	0	0	0	0	0	0	0	0	0	0	0	0	0	0	0	0	0	0	0	0	0	0	0	0	0	0	0	0	0	0	0	0	0	0	0	0	0	0	0	0	0	0	0	0	0	0	0	0	0	0	0	0	0	0	0	0	0	0	0	0	0	0	0	0	0	0	0	0	0	0	0	0	0	0	0	0	0	0	0	0	0	0	0	0	0
tyrosine	tyrosine	G+GxE	Clinical	clinical	1.80869e-08	3.41641e-08	-0.341689					0	0	0	0	0	0	0	0	0	0	0	0	0	0	0	0	0	0	0	0	0	0	0	0	0	0	0	0	0	0	0	0	0	0	0	0	0	0	0	0	0	0	0	0	0	0	0	0	0	0	0	0	0	0	0	0	0	0	0	0	0	0	0	0	0	0	0	0	0	0	0	0	0	0	0	0	0	0	0	0	0	0	0	0	0	0	0	0	0	0	0	0	0	0	0	0	0
acetate	acetate	G	Clinical	clinical	0.00433369	0.00826384	0.299039					0	0	0	0	0	0	0	0	0	0	0	0	0	0	0	0	0	0	0	0	0	0	0	0	0	0	0	0	0	0	0	0	0	0	0	0	0	0	0	0	0	0	0	0	0	0	0	0	0	0	0	0	0	0	0	0	0	0	0	0	0	0	0	0	0	0	0	0	0	0	0	0	0	0	0	0	0	0	0	0	0	0	0	0	0	0	0	0	0	0	0	0	0	0	0	0	0

### Sheet: S10
S15: Type 2 diabetes functional cluster mapping to subtypes
cluster_key	display_name	subtypes	udler_2019	kim_2023	smith_2024	yaghootkar_2014	suzuki_2024	hla_cluster	mechanism	notes	assign_manually	Notes
beta_cell_1	Beta Cell 1	SIDD;SAID	Beta Cell	Beta Cell 1	Beta Cell 1		Beta cell +PI		Insulin deficiency; impaired beta cell function; enriched pancreatic islet INShigh	Recaptures Udler Beta Cell cluster. Strongly associated with SIDD via CIR-/HOMA-B-. SAID shares autoimmune beta cell destruction pathway. LADA absorbed into SAID (same autoimmune mechanism; LADA is adult-onset T1D on the SAID spectrum).	0
beta_cell_2	Beta Cell 2	SIDD	Beta Cell	Beta Cell 2	Beta Cell 2		Beta cell -PI		Insulin deficiency; HbA1c+/FG+; enriched INShigh+INSlow (stressed beta cells); GCK/TCF7L2/HNF loci	Mechanistically distinct from Beta Cell 1: includes GCK, HNF1A, HNF4A loci which cause MODY. MODY absorbed into SIDD (both driven by beta-cell dysfunction/insulin deficiency; monogenic MODY represents the extreme of the SIDD spectrum).	0
proinsulin	Proinsulin	SIDD	Proinsulin	Proinsulin	Proinsulin				Insulin deficiency; impaired proinsulin processing; proinsulin- (paradoxically low); ARAP1/STARD10 locus	Distinct from beta cell clusters: proinsulin is LOW (impaired conversion), not high. Strong SIDD link via secretory dysfunction.	0
obesity	Obesity	MOD;SIRD	Obesity	Obesity	Obesity	Cluster 2 (BMI-associated)	Obesity		Obesity-mediated insulin resistance; BMI+/body fat+; FTO/MC4R/TMEM18 loci; pre-adipose enrichment	Primary subtype MOD (high BMI without severe IR). Secondary SIRD when extreme obesity drives true insulin resistance. Yaghootkar Cluster 2 overlaps.	0
lipodystrophy	Lipodystrophy	SIRD	Lipodystrophy	Lipodystrophy	Lipodystrophy 1	Cluster 1 (lipodystrophy-like)	Lipodystrophy		Fat-distribution-mediated IR; VAT/SAT ratio+; TG+/HDL-/BMI-; IRS1/GRB14/PPARG; adipose enrichment	Strongest SIRD signal. Yaghootkar Cluster 1 (11 loci) represents same mechanism. Smith Lipodystrophy 1 retains body composition traits.	0
lipodystrophy_2	Lipodystrophy 2	SIRD			Lipodystrophy 2				Hepatic IR/liver fat; HOMA-IR+; ALT/AST+; ISI.adjBMI-; PNPLA3/PPARG; adipose enrichment. Novel in Smith 2024.	Split from Lipodystrophy in Smith 2024. Hepatic-fat component distinct from body-composition Lipodystrophy 1. SIRD likely but hepatic mechanism may also implicate MARD.	0
liver_lipid	Liver / Lipid	SIRD;MARD	Liver/Lipid	Liver/Lipid	Liver-Lipid		Liver and lipid metabolism		Disrupted hepatic lipid metabolism; TG-/urate-/palmitoleic acid-; GCKR/TM6SF2/PNPLA3; liver enrichment	SIRD via hepatic insulin resistance. MARD secondary (mild/age-related metabolic dysfunction). Both HOMA-IR+ and HOMA-B- in Smith 2024.	0
res_glycaemic	Residual Glycaemic	SIDD;SAID;MARD					Residual glycaemic		Fasting glucose+/HbA1c+; largest cluster in Suzuki (389 signals); heterogeneous; spans multiple pathways	Newly described in Suzuki 2024. Residual glycaemia after accounting for other clusters. Spans SIDD (glycaemic deterioration) and SAID/MARD. High uncertainty; partially assign_manually.	0
body_fat	Body Fat	MOD;MARD					Body fat		Body fat/ASAT+; IR-mediated; ZMIZ1/HMGA2/CTBP1 loci; newly described in Suzuki 2024	Distinct from Obesity cluster; ASAT (abdominal subcutaneous) rather than central obesity. MOD primary. MARD secondary (milder phenotype).	0
metabolic_syndrome	Metabolic Syndrome	SIRD;MOD					Metabolic syndrome		FG+/FI+/WHR+/VAT+/TG+/HDL-/BP+; GFAT-; combined IR+secretion phenotype; IGF2BP2/CCND2/HHEX loci	Newly described in Suzuki 2024. Shares features with SIRD (IR) and MOD (obesity). Differs from Lipodystrophy by having hyperinsulinaemia rather than hypoinsulinaemia.	0
hyper_insulin	Hyper Insulin Secretion	MOD		Hyper Insulin Secretion	Hyper Insulin				Compensatory hyperinsulinaemia; CIR+/proinsulin+; GLP1R locus; insulin resistance with secretory compensation	Novel in Kim 2023, replicated in Smith 2024. Associated with MOD (obese, compensated). GLP1R locus is drug target for GLP-1 receptor agonists.	0
hla_autoimmune	HLA Autoimmune	SAID						HLA Region	MHC class II autoimmune susceptibility; HLA-DRB1/DQB1/DQA1/DPB1 alleles; T-cell mediated beta-cell destruction	HLA-DR3-DQ2 and HLA-DR4-DQ8 haplotypes are canonical SAID/T1D risk haplotypes. HLA-B and HLA-C alleles with NK/CD8+ T-cell roles. LADA (absorbed into SAID) shares same HLA architecture. Directly assigned from HLA allele calls in the genetic data.	0
alp_negative	ALP Negative	SIRD		ALP Negative	ALP Negative				Decreased alkaline phosphatase; liver/metabolic; ABO/FADS1/TM6SF2 loci; liver enrichment in Kim 2023	Novel in Kim 2023. Mechanism unclear for T2D subtypes. Liver-related but distinct from Liver/Lipid. Subtype assignment requires manual review.	0
shbg_lpa	SHBG / LpA	SIRD;MARD		SHBG;Lipoprotein A	SHBG-LpA				SHBG+/LpA+; hormonal/lipid; GCKR/FADS1/LIPC loci; not clearly associated with HOMA-B or HOMA-IR	SHBG and LpA were separate clusters in Kim 2023 but merged in Smith 2024. No clear T2D subtype link identified across papers. Assign manually.	1	assigned to liver/lipid functional cluster
lipoprotein_a	Lipoprotein A	SIRD;MARD		Lipoprotein A					Lipoprotein A+; cardiovascular risk; LPA locus; novel in Kim 2023 (merged with SHBG in Smith 2024)	Primarily cardiovascular phenotype. Subtype assignment unclear. Assign manually.	1	assigned to liver/lipid functional cluster
cholesterol	Cholesterol	Not assigned			Cholesterol				LDL-; APOE/HMGCR loci; inverse CAD risk; statin-related T2D risk; novel in Smith 2024	Novel in Smith 2024. Paradoxical: LDL-lowering alleles associated with T2D risk (statin mechanism). Subtype assignment unclear. Assign manually.	1
bilirubin	Bilirubin	SIRD;MARD			Bilirubin				Bilirubin+; UGT1A locus; bile metabolism; novel in Smith 2024	Novel in Smith 2024. Only 2 variants. Unclear T2D subtype mechanism. Subtype assignment requires manual review.	1	assigned to liver/lipid functional cluster
publications used for subtype mapping:	url
Smith, K., Deutsch, A.J., McGrail, C. et al. Multi-ancestry polygenic mechanisms of type 2 diabetes. Nat Med 30, 1065–1074 (2024).	https://doi.org/10.1038/s41591-024-02865-3
Kim, H., Westerman, K.E., Smith, K. et al. High-throughput genetic clustering of type 2 diabetes loci reveals heterogeneous mechanistic pathways of metabolic disease. Diabetologia 66, 495–507 (2023).	https://link.springer.com/article/10.1007/s00125-022-05848-6
Udler, Miriam S., et al. "Type 2 diabetes genetic loci informed by multi-trait associations point to disease mechanisms and subtypes: a soft clustering analysis." PLoS medicine 15.9 (2018)	https://journals.plos.org/plosmedicine/article?id=10.1371/journal.pmed.1002654
Yaghootkar H, et al,. "Genetic Evidence for a Normal-Weight “Metabolically Obese” Phenotype Linking Insulin Resistance, Hypertension, Coronary Artery Disease, and Type 2 Diabetes. Diabetes 1 December 2014; 63 (12): 4369–4377.	https://doi.org/10.2337/db14-0318
Ahlqvist E, et al. Novel subgroups of adult-onset diabetes and their association with outcomes: a data-driven cluster analysis of six variables. The Lancet Diabetes & Endocrinology,Volume 6, Issue 5, (361-369), 2018.	https://www.sciencedirect.com/science/article/abs/pii/S2213858718300512?via%3Dihub
Mansour Aly, D., Dwivedi, O.P., Prasad, R.B. et al. Genome-wide association analyses highlight etiological differences underlying newly defined subtypes of diabetes. Nat Genet 53, 1534–1542 (2021).	https://doi.org/10.1038/s41588-021-00948-2

### Sheet: S11
S19: T2D data set statistics across clinical measures used in analysis
Holdout Dataset
model	group	n	pct_male	age_at_participation_mean	age_E11_diagnosis_mean	Basophill count_mean	Haemoglobin concentration_mean	Haematocrit percentage_mean	Lymphocyte count_mean	Mean corpuscular haemoglobin_mean	Mean platelet (thrombocyte) volume_mean	Mean reticulocyte volume_mean	Mean sphered cell volume_mean	Monocyte count_mean	Neutrophill count_mean	Nucleated red blood cell count_mean	Platelet count_mean	Red blood cell (erythrocyte) count_mean	Reticulocyte count_mean	White blood cell (leukocyte) count_mean	Glycated haemoglobin (HbA1c)_mean	Pulse wave Arterial Stiffness index_mean	Birth weight_mean	Basal metabolic rate_mean	Waist circumference_mean	Hip circumference_mean	ECG during exercise duration_mean	Alkaline phosphatase_mean	Gamma glutamyltransferase_mean	Direct bilirubin_mean	Total bilirubin_mean	Aspartate aminotransferase_mean	Alanine aminotransferase_mean	Triglycerides_mean	Remnant Cholesterol (Non-HDL_ Non-LDL -Cholesterol)_x_mean	Apolipoprotein A_mean	C-reactive protein_mean	Body mass index (BMI)_mean	LDL direct_mean	HDL cholesterol_mean	Albumin_mean	Apolipoprotein B_mean	Calcium_mean	Cholesterol_mean	Creatinine_mean	Cystatin C_mean	Glucose_mean	IGF-1_mean	Lipoprotein A_mean	Oestradiol_mean	Phosphate_mean	Rheumatoid factor_mean	SHBG_mean	Testosterone_mean	Total protein_mean	Urate_mean	Urea_mean	Vitamin D_mean	Systolic blood pressure_mean	Diastolic blood pressure_mean	Pulse rate_mean	Degree of Unsaturation_mean	Docosahexaenoic Acid_mean	Docosahexaenoic Acid to Total Fatty Acids percentage_mean	Glutamine_mean	Glycine_mean	Glycoprotein Acetyls_mean	Histidine_mean	Isoleucine_mean	Acetate_mean	3-Hydroxybutyrate_mean	Acetoacetate_mean	Acetone_mean	Alanine_mean	Omega-3 Fatty Acids_mean	Omega-6 Fatty Acids_mean	Phenylalanine_mean	Phosphatidylcholines_mean	Phosphoglycerides_mean	Polyunsaturated Fatty Acids_mean	Polyunsaturated Fatty Acids to Monounsaturated Fatty Acids ratio_mean	Pyruvate_mean	Remnant Cholesterol (Non-HDL_ Non-LDL -Cholesterol)_y_mean	Saturated Fatty Acids_mean	Sphingomyelins_mean	Total Cholines_mean	Total Fatty Acids_mean	Total Triglycerides_mean	Tyrosine_mean	VLDL Cholesterol_mean	Valine_mean	pct_E11_diagnosis_after_assessment
all	controls	31016	45.2	56.68		0.03	14.2	41.11	1.93	31.57	9.32	105.84	82.94	0.47	4.19	0	253.21	4.51	0.06	6.8	34.94	9.37	3.33	6582.28	89.22	102.9	592.97	82.87	36.05	1.82	9.14	25.96	23.04	1.71	1.57	1.55	2.49	27.03	3.61	1.47	45.25	1.04	2.38	5.77	72.06	0.9	4.97	21.55	44.44	460.26	1.16	24.23	52.86	6.58	72.29	306.94	5.4	50.48	139.92	82.3	68.83	1.36	0.24	2.01	0.53	0.16	0.79	0.06	0.05	0.02	0.06	0.01	0.01	0.29	0.53	4.48	0.04	2.1	2.27	5	1.85	0.08	1.57	4.06	0.45	2.55	11.88	1.29	0.06	0.72	0.2
all	all_cases	2696	61.6	60	63.6	0.04	14.43	41.83	2.11	31.33	9.42	105.3	81.82	0.53	4.75	0	247.93	4.62	0.07	7.64	47.56	10.1	3.26	7414.88	102.99	109.04	538.93	90.13	55.59	1.93	8.93	28.96	30.5	2.32	1.36	1.41	3.85	31.51	3.11	1.21	44.99	0.95	2.39	5.04	75.7	1	6.74	19.89	42.51	334.19	1.14	26.06	39.2	7.36	72.41	343.71	5.82	44.77	145.62	83.26	73.47	1.31	0.21	1.81	0.51	0.14	0.84	0.06	0.05	0.02	0.05	0.01	0.01	0.33	0.51	4.17	0.05	1.95	2.14	4.68	1.61	0.08	1.36	4.21	0.4	2.37	11.98	1.55	0.06	0.68	0.22	70.4
epi_product	high_risk_cases	554	63.2	60.18	63.69	0.03	14.43	41.87	2.06	31.21	9.43	105.11	81.8	0.53	4.73	0	244.48	4.63	0.07	7.56	47.48	9.94	3.32	7373.57	102.07	108.16	537.18	90.49	55.49	1.98	8.99	29.26	30.89	2.23	1.37	1.4	3.75	31.11	3.08	1.2	44.89	0.95	2.38	4.97	76.27	1.01	6.71	20.17	41.95	360.56	1.13	28.72	38.82	7.59	72.34	342.32	5.8	45.05	145.93	82.93	72.81	1.32	0.21	1.87	0.51	0.14	0.83	0.06	0.05	0.02	0.05	0.01	0.01	0.32	0.5	4.11	0.05	1.92	2.11	4.61	1.67	0.08	1.37	4.06	0.4	2.34	11.6	1.44	0.06	0.67	0.22	69.7
cardio_product	high_risk_cases	782	61	61.43	65.55	0.04	14.43	41.81	2.17	31.26	9.43	105.36	81.89	0.54	4.77	0	248.27	4.62	0.07	7.73	47.5	10.24	3.24	7399.94	103.6	109.61	527.03	92.5	59.84	1.86	8.76	29.65	31.09	2.32	1.4	1.44	4.34	31.8	3.21	1.23	45.08	0.98	2.39	5.18	75.49	1.01	6.72	19.49	42.73	303.35	1.13	24.63	39.92	7.08	72.88	343.09	5.8	44.3	167.6	89.8	73.43	1.32	0.21	1.85	0.5	0.13	0.86	0.06	0.05	0.02	0.06	0.01	0.01	0.33	0.52	4.19	0.05	1.96	2.16	4.71	1.62	0.08	1.4	4.24	0.41	2.39	12.01	1.53	0.07	0.69	0.22	73.9
main	high_risk_cases	751	60.6	59.67	62.97	0.03	14.42	41.79	2.13	31.28	9.32	104.73	81.54	0.52	4.76	0	251.96	4.62	0.07	7.66	48.5	10.08	3.21	7332.11	101.87	108.22	565.22	90.28	55.09	1.93	8.93	29.39	31.4	2.29	1.34	1.42	3.9	31.02	3.09	1.21	45.01	0.94	2.39	5	74.53	0.98	6.81	20.36	43.48	319.84	1.12	27.4	38.99	7.09	72.4	340.3	5.85	45.3	146.49	83.72	73.64	1.31	0.21	1.77	0.52	0.14	0.85	0.06	0.06	0.02	0.05	0.01	0.01	0.34	0.51	4.23	0.05	1.97	2.17	4.74	1.59	0.08	1.34	4.29	0.4	2.39	12.19	1.61	0.07	0.67	0.23	70.3
epi_summed	high_risk_cases	763	61.1	60.04	63.21	0.03	14.4	41.76	2.07	31.33	9.44	105.66	81.88	0.53	4.69	0	247.27	4.6	0.07	7.53	48.13	10.04	3.18	7377.32	102.02	108.34	550.57	89.76	56.04	1.95	8.96	29.53	31.77	2.26	1.39	1.42	3.77	31.1	3.12	1.23	45.03	0.95	2.38	5.06	74.68	0.98	6.81	20.16	42.09	328.61	1.14	30.59	40.34	7.32	72.26	341.1	5.79	45.59	145.59	83.17	73.7	1.31	0.21	1.81	0.51	0.14	0.84	0.06	0.06	0.02	0.05	0.01	0.01	0.34	0.51	4.25	0.05	2	2.19	4.76	1.63	0.08	1.39	4.27	0.41	2.42	12.13	1.55	0.06	0.69	0.22	68
cardio_summed	high_risk_cases	734	55.7	59.99	62.94	0.05	14.26	41.42	2.22	31.5	9.34	107.29	82.77	0.54	4.94	0	259.06	4.54	0.07	7.96	47.92	10	3.23	7226.28	102.68	108.89	540.53	93.02	63	1.92	8.3	29.47	30.7	2.45	1.42	1.43	3.97	31.39	3.11	1.22	45.51	0.95	2.45	5.06	76.16	1.02	6.69	19.95	39.89	406.43	1.15	28.24	38.78	6.75	73.53	349.63	5.94	44.46	142.49	80.04	73.76	1.28	0.21	1.63	0.51	0.14	0.87	0.06	0.06	0.02	0.05	0.01	0.01	0.34	0.54	4.3	0.05	2.03	2.24	4.85	1.44	0.08	1.42	4.66	0.4	2.45	13.01	1.84	0.07	0.74	0.23	65.9
combined	high_risk_cases	2069	61	60.15	63.72	0.04	14.41	41.78	2.13	31.32	9.4	105.43	81.89	0.54	4.78	0	249.99	4.61	0.07	7.7	47.72	10.08	3.25	7385.01	102.96	108.95	539.81	90.95	56.22	1.91	8.8	28.86	30.42	2.33	1.38	1.41	3.89	31.46	3.13	1.21	45.03	0.96	2.39	5.06	75.75	1	6.75	19.99	42.6	335	1.14	26.74	39.09	7.26	72.55	343.86	5.82	44.86	148.23	83.79	73.39	1.3	0.21	1.77	0.51	0.14	0.85	0.06	0.06	0.02	0.05	0.01	0.01	0.34	0.52	4.2	0.05	1.97	2.16	4.72	1.57	0.08	1.38	4.3	0.4	2.39	12.19	1.61	0.07	0.69	0.22	70.2
Validation dataset
model	group	n	pct_male	age_at_participation_mean	age_E11_diagnosis_mean	Basophill count_mean	Haemoglobin concentration_mean	Haematocrit percentage_mean	Lymphocyte count_mean	Mean corpuscular haemoglobin_mean	Mean platelet (thrombocyte) volume_mean	Mean reticulocyte volume_mean	Mean sphered cell volume_mean	Monocyte count_mean	Neutrophill count_mean	Nucleated red blood cell count_mean	Platelet count_mean	Red blood cell (erythrocyte) count_mean	Reticulocyte count_mean	White blood cell (leukocyte) count_mean	Glycated haemoglobin (HbA1c)_mean	Pulse wave Arterial Stiffness index_mean	Birth weight_mean	Basal metabolic rate_mean	Waist circumference_mean	Hip circumference_mean	ECG during exercise duration_mean	Alkaline phosphatase_mean	Gamma glutamyltransferase_mean	Direct bilirubin_mean	Total bilirubin_mean	Aspartate aminotransferase_mean	Alanine aminotransferase_mean	Triglycerides_mean	Remnant Cholesterol (Non-HDL_ Non-LDL -Cholesterol)_x_mean	Apolipoprotein A_mean	C-reactive protein_mean	Body mass index (BMI)_mean	LDL direct_mean	HDL cholesterol_mean	Albumin_mean	Apolipoprotein B_mean	Calcium_mean	Cholesterol_mean	Creatinine_mean	Cystatin C_mean	Glucose_mean	IGF-1_mean	Lipoprotein A_mean	Oestradiol_mean	Phosphate_mean	Rheumatoid factor_mean	SHBG_mean	Testosterone_mean	Total protein_mean	Urate_mean	Urea_mean	Vitamin D_mean	Systolic blood pressure_mean	Diastolic blood pressure_mean	Pulse rate_mean	Degree of Unsaturation_mean	Docosahexaenoic Acid_mean	Docosahexaenoic Acid to Total Fatty Acids percentage_mean	Glutamine_mean	Glycine_mean	Glycoprotein Acetyls_mean	Histidine_mean	Isoleucine_mean	Acetate_mean	3-Hydroxybutyrate_mean	Acetoacetate_mean	Acetone_mean	Alanine_mean	Omega-3 Fatty Acids_mean	Omega-6 Fatty Acids_mean	Phenylalanine_mean	Phosphatidylcholines_mean	Phosphoglycerides_mean	Polyunsaturated Fatty Acids_mean	Polyunsaturated Fatty Acids to Monounsaturated Fatty Acids ratio_mean	Pyruvate_mean	Remnant Cholesterol (Non-HDL_ Non-LDL -Cholesterol)_y_mean	Saturated Fatty Acids_mean	Sphingomyelins_mean	Total Cholines_mean	Total Fatty Acids_mean	Total Triglycerides_mean	Tyrosine_mean	VLDL Cholesterol_mean	Valine_mean	pct_E11_diagnosis_after_assessment
all	controls	62010	44.8	56.54		0.03	14.19	41.11	1.94	31.56	9.31	105.82	82.93	0.47	4.19	0	253.45	4.51	0.06	6.81	34.93	9.28	3.33	6579.92	89.25	102.98	591.5	83.06	35.81	1.83	9.17	25.9	22.93	1.71	1.58	1.55	2.47	27.05	3.61	1.48	45.28	1.04	2.38	5.78	72.01	0.9	4.98	21.57	44.56	469.27	1.16	24.32	52.95	6.52	72.33	306.43	5.4	50.17	139.62	82.17	69.03	1.36	0.24	2.01	0.53	0.17	0.79	0.06	0.05	0.02	0.06	0.01	0.01	0.29	0.53	4.48	0.04	2.1	2.27	5.01	1.85	0.08	1.58	4.07	0.45	2.56	11.89	1.29	0.06	0.73	0.2
all	all_cases	5392	60.1	59.98	63.36	0.04	14.37	41.66	2.14	31.35	9.39	106.02	82.07	0.54	4.78	0	249.53	4.59	0.08	7.71	47.6	10.27	3.22	7401.74	103.09	109.18	549.48	90.5	54.84	1.93	8.96	28.84	30.41	2.28	1.33	1.41	3.92	31.6	3.09	1.22	44.91	0.95	2.39	5	76.09	1	6.68	19.77	42.46	322.16	1.14	26.11	38.61	7.24	72.39	344.16	5.85	44.36	145.35	83.33	73.09	1.31	0.21	1.8	0.52	0.14	0.85	0.06	0.06	0.02	0.06	0.01	0.01	0.33	0.51	4.15	0.05	1.93	2.12	4.66	1.59	0.08	1.33	4.18	0.39	2.34	11.94	1.56	0.07	0.67	0.23	69.2
epi_product	high_risk_cases	1166	61.7	59.87	63.39	0.04	14.34	41.6	2.09	31.36	9.38	105.89	82.2	0.54	4.75	0	251	4.58	0.07	7.62	47.68	10.03	3.24	7435.21	102.92	108.84	554.89	89.43	52.77	1.93	9.03	28.91	30.5	2.29	1.32	1.41	3.84	31.55	3.09	1.22	45	0.95	2.39	5	75.9	1	6.62	19.66	42.46	312.81	1.14	24.15	39.02	7.48	72.58	345.22	5.87	44.48	145.15	83.35	72.73	1.31	0.21	1.82	0.52	0.13	0.84	0.06	0.06	0.02	0.05	0.01	0.01	0.33	0.51	4.14	0.05	1.93	2.13	4.65	1.59	0.08	1.32	4.16	0.4	2.35	11.89	1.54	0.06	0.66	0.23	71.1
cardio_product	high_risk_cases	1574	60.5	61.34	64.63	0.05	14.34	41.58	2.31	31.33	9.37	106.23	82.14	0.56	4.89	0	250.83	4.59	0.08	8.02	48.12	10.57	3.2	7390.77	103.69	109.07	533.56	93.71	59.12	1.91	8.81	29.14	31.08	2.35	1.37	1.44	4.75	31.83	3.17	1.25	45.09	0.97	2.39	5.13	76.47	1.01	6.8	19.11	40.54	306.89	1.12	26.41	37.73	6.88	72.98	346.43	5.84	43.77	165.49	89.19	73.83	1.31	0.21	1.8	0.52	0.13	0.86	0.06	0.06	0.02	0.06	0.01	0.01	0.33	0.52	4.21	0.05	1.98	2.18	4.73	1.57	0.08	1.37	4.33	0.4	2.4	12.24	1.61	0.07	0.69	0.23	70.5
main	high_risk_cases	1569	59.3	59.78	62.72	0.04	14.34	41.6	2.09	31.36	9.42	105.89	81.94	0.53	4.81	0	250.22	4.58	0.07	7.67	48.44	10.45	3.19	7353.26	102.27	108.47	540.46	90.16	52.88	1.92	8.91	28.65	30.34	2.27	1.31	1.42	3.9	31.22	3.07	1.22	44.93	0.94	2.39	4.97	76	1	6.79	20.05	43.65	331.6	1.14	25.43	38.18	7.23	72.37	341.66	5.85	44.84	145.25	82.95	72.98	1.31	0.21	1.85	0.51	0.14	0.84	0.06	0.06	0.01	0.06	0.01	0.01	0.34	0.51	4.13	0.05	1.92	2.11	4.64	1.59	0.08	1.31	4.14	0.39	2.34	11.87	1.55	0.07	0.66	0.23	66.4
epi_summed	high_risk_cases	1555	60.1	59.86	62.85	0.04	14.34	41.6	2.11	31.33	9.42	105.82	81.85	0.54	4.77	0	250.19	4.59	0.07	7.67	48.55	10.37	3.2	7368.74	102.03	108.35	571.88	89.25	52.02	1.89	8.82	28.17	29.61	2.25	1.31	1.41	3.68	31.23	3.06	1.22	44.85	0.94	2.39	4.96	76.04	0.99	6.76	20.08	42.14	325.65	1.14	24.29	38	7.24	72.35	340.15	5.83	44.86	145.26	83.18	72.66	1.32	0.21	1.85	0.51	0.13	0.84	0.06	0.06	0.01	0.06	0.01	0.01	0.33	0.51	4.12	0.05	1.91	2.1	4.64	1.62	0.08	1.31	4.1	0.39	2.33	11.77	1.52	0.07	0.65	0.23	66.9
cardio_summed	high_risk_cases	1539	57.1	60.38	63.41	0.05	14.19	41.2	2.23	31.51	9.36	108.28	83.27	0.57	4.9	0	255.56	4.51	0.07	7.96	48.28	10.07	3.23	7270.31	102.69	108.51	546.56	90.37	57.46	2.03	8.54	29.06	29.94	2.4	1.35	1.43	4.16	31.4	3.02	1.23	45.28	0.93	2.43	4.95	77.68	1.02	6.67	19.91	39.07	323.73	1.16	24.86	38.67	7.06	73.15	346.11	6.03	44.45	142.4	80.14	73.18	1.28	0.2	1.64	0.51	0.13	0.88	0.06	0.06	0.02	0.06	0.01	0.01	0.35	0.53	4.21	0.05	1.96	2.17	4.74	1.43	0.08	1.35	4.53	0.39	2.38	12.72	1.8	0.07	0.71	0.23	66.1

### Sheet: S12
S13: Clinical measures analyzed for inclusion in GxGxE and G+GxE analysis and clinical features specific to ePRS risk cohorts
Trait	used in previous type 2 diabetes cluster analysis	used as clinical measure	phenotype
Glycated haemoglobin	1	Yes	T2D
Birth weight	1
Basal metabolic rate	1	Yes	CD
Body mass index	1	Yes	T2D
Glucose	1	Yes	T2D
Waist circumference	1
Hip circumference	1
Alkaline phosphatase	1
Gamma-glutamyltransferase	1
Total bilirubin	1
Direct bilirubin	1
Aspartate aminotransferase	1
Alanine aminotransferase	1
Triglycerides	1
Low-density lipoprotein cholesterol	1
High-density lipoprotein cholesterol	1
Total cholesterol	1
Apolipoprotein A1	1
Apolipoprotein B	1
C-reactive protein	1
Insulin-like growth factor 1	1
Basophill count
Calcium
Albumin
Creatinine
Cystatin C
Pulse wave Arterial Stiffness index
Lipoprotein A
Oestradiol
Phosphate
SHBG
Testosterone
Total protein
Urate
Urea		Yes	CD
Vitamin D
Pulse rate
Diastolic blood pressure
Systolic blood pressure
Degree of Unsaturation
Docosahexaenoic Acid
Docosahexaenoic Acid to Total Fatty Acids percentage
Glutamine
Glycine
Glycoprotein Acetyls
Histidine
Isoleucine
3-Hydroxybutyrate
Phenylalanine
Phosphatidylcholines
Phosphoglycerides
Polyunsaturated Fatty Acids
Polyunsaturated Fatty Acids to Monounsaturated Fatty Acids ratio
Omega-6 Fatty Acids
Nucleated red blood cell count
Reticulocyte count
Total Triglycerides
Total Cholines
Sphingomyelins
Tyrosine
Haemoglobin concentration		Yes	CD
Haematocrit percentage
Lymphocyte count
Mean corpuscular haemoglobin
Mean reticulocyte volume
ECG during exercise duration
Mean sphered cell volume
Monocyte count
Neutrophill count
Platelet count
Alanine
LDL direct
Studies:
1. Kim, H., Westerman, K.E., Smith, K. et al. High-throughput genetic clustering of type 2 diabetes loci reveals heterogeneous mechanistic pathways of metabolic disease. Diabetologia 66, 495–507 (2023). https://doi.org/10.1007/s00125-022-05848-6
2. Smith, K., Deutsch, A.J., McGrail, C. et al. Multi-ancestry polygenic mechanisms of type 2 diabetes. Nat Med (2024). https://doi.org/10.1038/s41591-024-02865-3
3. Udler, M. S. et al. Type 2 diabetes genetic loci informed by multi-trait associations point to disease mechanisms and subtypes: A soft clustering analysis. PLOS Med. 15, e1002654 (2018)

### Sheet: S13
T2D functional cluster characteristics
Cluster	characteristics	medication	publication
lipodystrophy	increased fasting insulin and triglyceride levels but decreased high-density lipoprotein (HDL) cholesterol, adiponectin, and BMI. T2D risk alleles are associated with increased fasting insulin, WHR, blood pressure and triglycerides, and with decreased body fat percentage, gluteofemoral adipose tissue (GFAT) volume and HDL cholesterol		Udler, et al https://journals.plos.org/plosmedicine/article%3Fid%3D10.1371/journal.pmed.1002654, Yaghootar et al, 2014: pmid:25048195; PubMed Central PMCID: PMC4392920.
residual glycaemic	re most strongly associated with increased fasting glucose and glycated haemoglobin, but, unlike the two beta-cell-dysfunction clusters, are not associated with PI or decreased fasting insulin. residual glycaemic cluster are most strongly associated with increased fasting glucose and glycated haemoglobin, but, unlike the two beta-cell-dysfunction clusters, are not associated with PI or decreased fasting insulin.		Suzuki, et al: https://www.nature.com/articles/s41586-024-07019-6
beta cell +PI (1)	increased fasting glucose, two-hour glucose and glycated haemoglobin, and with decreased fasting insulin		Suzuki, et al: https://www.nature.com/articles/s41586-024-07019-6
beta cell -PI (2)	increased fasting glucose, two-hour glucose and glycated haemoglobin, and with decreased fasting insulin	whereas the beta cell −PI cluster was enriched in adult enterochromaffin cells—a type of enteroendocrine cell that has an essential role in regulating intestinal motility and secretion in the gastrointestinal tract, and are a major target for glucagon-like peptide 1 (GLP-1) and highly express the GLP-1 receptor, agonists of which are widely used as medications for T2D29	Suzuki, et al: https://www.nature.com/articles/s41586-024-07019-6
obesity	cluster are associated with increased body mass index (BMI), waist–hip ratio (WHR), body fat percentage and basal metabolic rate, and with decreased high-density lipoprotein (HDL) cholesterol		Suzuki, et al: https://www.nature.com/articles/s41586-024-07019-6
liver/lipid metabolism	associated with increased liver fat and liver-related biomarkers, and with decreased low-density lipoprotein (LDL) cholesterol and total cholesterol		Suzuki, et al: https://www.nature.com/articles/s41586-024-07019-6
metabolic syndrome (cluster used in previous but absorbed in more recent clusters)	increased fasting glucose, WHR, triglycerides and blood pressure, and with decreased HDL cholesterol, which together are used to define metabolic syndrome. T2D risk alleles in this cluster are also associated with increased fasting insulin, with accumulations of unhealthy fat depots (increased visceral adipose tissue (VAT) volume and liver fat) and with decreased GFAT volume.
body fat	body fat cluster are associated with increased abdominal subcutaneous adipose tissue volume, VAT volume and body fat percentage. Although the body fat cluster profile of associations with cardiometabolic phenotypes shares these features in common with obesity-mediated insulin resistance, index SNVs in the body fat cluster are not strongly associated with BMI, lipid levels or basal metabolic rate. Previous investigations have highlighted that body fat percentage is predictive of abnormal blood glucose in individuals with a healthy BMI

### Sheet: S14
S16: Celiase disease features used in PRS calculations
feature	cardioFeature	PRS_calculation	beta	OR	gene_names_feature1	previous_OR_feature1	JOURNAL_feature1	95% CI (TEXT)_feature1	gene_names_feature2	previous_OR_feature2	JOURNAL_feature2	95% CI (TEXT)_feature2
DQB1_202		G	0.686729	1.98721	DQB1_202
DQB1_201		G	0.549302	1.73204	DQB1_201
DRB1_301		G	0.470701	1.60112	DRB1_301
B_3502		G	0.448022	1.56521	B_3502
DQB1_302		G	0.371178	1.44944	DQB1_302
B_1503		G	0.295655	1.34401	B_1503
rs113470581		G	0.294088	1.3419	TRPM4
rs17065812		G	0.289252	1.33543	ENSG00000253693
rs80045422		G	0.288044	1.33382	LOC105371670;LOC107985242
B_3906		G	0.248245	1.28177	B_3906
DPB1_301		G	0.246539	1.27959	DPB1_301
B_801		G	0.2408	1.27227	B_801
rs115249163		G	0.217903	1.24347
rs13098911		G	0.17936	1.19645	CCR3	1.3	Nat Genet	[1.23-1.39]
rs79706424		G	0.169874	1.18516	LOC105375282
C_1701		G	0.169615	1.18485	C_1701
DRB3_101		G	0.163692	1.17785	DRB3_101
DRB1_1303		G	0.151266	1.16331	DRB1_1303
C_1505		G	0.150867	1.16284	C_1505
DRB1_1501		G	0.14207	1.15266	DRB1_1501
DPA1_201		G	0.124972	1.13312	DPA1_201
rs16968471		G	0.124824	1.13295	LOC107984626
B_5801		G	0.121894	1.12963	B_5801
DPB1_101		G	0.115613	1.12256	DPB1_101
C_802		G	0.0946289	1.09925	C_802
rs656715		G	0.0924239	1.09683	PRKCQ	1.09683	Romanos, et al, 2014
rs2638315		G	0.0910226	1.09529	GLS2
rs355055		G	0.0894153	1.09353	SSUH2
C_1602		G	0.0891601	1.09326	C_1602
rs3861877		G	0.0851846	1.08892	LMX1B
rs6695189		G	0.0851004	1.08883	SDC3
rs17489856		G	0.0846541	1.08834	HNRNPR
rs116239429		G	0.0807867	1.08414
rs78463603		G	0.0775856	1.08067
rs1956467		G	0.0753375	1.07825	ENSG00000248975
rs3015358		G	0.0734907	1.07626
rs79472086		G	0.0727008	1.07541	WNT7A
rs13083227		G	0.0720127	1.07467	MARK2P14
rs77306208		G	0.0716698	1.0743	ATP13A3
rs41300136		G	0.0716527	1.07428	HS6ST1P1
rs16894592		G	0.0698465	1.07234	ENSG00000253619
rs1001034		G	0.0675895	1.06993	LMO7
A_301		G	0.0660204	1.06825	A_301
rs117514725		G	0.0630896	1.06512
rs6518752		G	0.0623358	1.06432	SFI1
B_5601		G	0.0620623	1.06403	B_5601
rs17024750		G	0.0606823	1.06256	SLC8A1
rs634569		G	0.0595061	1.06131	LINC02789
rs34556187		G	0.058346	1.06008	NSMCE2
rs7768138		G	0.0565522	1.05818	RPS6KA2
DPB1_1101		G	0.0503547	1.05164	DPB1_1101
rs73044933		G	0.0480052	1.04918
rs17505653		G	0.0467524	1.04786
rs78654308		G	0.0465384	1.04764	CNBD1
rs36061591		G	0.0450578	1.04609
rs1131199		G	0.0440545	1.04504	CD200
rs17776121		G	0.0434078	1.04436
rs9645007		G	0.0427792	1.04371	PRRC2B
rs2296846		G	0.0412806	1.04214	RAB20
rs35975696		G	0.0393442	1.04013	LOC105374517
rs76139782		G	0.0350123	1.03563	SIPA1L2
rs2515581		G	0.0339924	1.03458	MCPH1
rs10157206		G	0.0329723	1.03352
A_3201		G	0.0300568	1.03051	A_3201
rs72683984		G	0.0276933	1.02808
rs342142		G	0.026455	1.02681	PPM1H
rs10816892		G	0.0263423	1.02669	PALM2AKAP2
rs2483225		G	0.0224402	1.02269	PRDM16
DQA1_501		G	0.0220845	1.02233	DQA1_501	7.04	Nat Genet	[6.08-8.15]
rs7487069		G	0.0215396	1.02177
rs61112224		G	0.0214626	1.02169	BPIFC
rs75154802		G	0.0195168	1.01971
rs9562353		G	0.0150658	1.01518	VWA8
B_1501		G	0.0147305	1.01484	B_1501
rs6809947		G	0.0147211	1.01483
DPB1_1501		G	0.0116192	1.01169	DPB1_1501
A_3301		G	0.010525	1.01058	A_3301
rs10440819		G	0.00690265	1.00693	LOC105378150
rs4735151		G	0.00558148	1.0056
rs2122749		G	0.00438869	1.0044
rs56385912		G	0.00364599	1.00365
rs56093139		G	0.00180357	1.00181	CD109
rs4746439		G	-3.87e-05	0.999961	LOC124902439
rs1465506		G	-4.51e-05	0.999955	TPD52
B_5001		G	-0.00157641	0.998425	B_5001
rs60831985		G	-0.00190817	0.998094	PRKCE
rs155023		G	-0.00260329	0.9974	DOCK2
rs66859046		G	-0.00284374	0.99716	LOC105378239
rs1159587		G	-0.00319132	0.996814	LOC101928570
rs35538661		G	-0.00383683	0.996171	LINC02096
DQA1_103		G	-0.00431234	0.995697	DQA1_103	7.04	Nat Genet	[6.08-8.15]
A_6801		G	-0.00531205	0.994702	A_6801
DPB1_401		G	-0.00886597	0.991173	DPB1_401
rs17211662		G	-0.00962742	0.990419	CCDC192
rs6571909		G	-0.0103204	0.989733	MIA2
A_101		G	-0.0103925	0.989661	A_101
rs74544477		G	-0.0115168	0.988549	ZNF229
C_501		G	-0.011629	0.988438	C_501
A_2402		G	-0.0130787	0.987006	A_2402
rs6657440		G	-0.0142957	0.985806	LOC284600
DPB1_1701		G	-0.0196404	0.980551	DPB1_1701
rs1209912		G	-0.0210189	0.9792
rs61154472		G	-0.0216165	0.978615	FUT8
rs9301493		G	-0.0220778	0.978164	ARHGEF7;ARHGEF7-AS2
rs73021251		G	-0.0227696	0.977488	PRKN
rs56009359		G	-0.0229817	0.97728	PFDN4
rs35258105		G	-0.0231515	0.977114	SUSD5
rs6743903		G	-0.0233705	0.9769
rs6068653		G	-0.0244029	0.975892
rs72983805		G	-0.0248948	0.975413	LOC390877
rs6727228		G	-0.0269787	0.973382	LOC124905982
rs10145379		G	-0.0272619	0.973106	FOXA1;TTC6
rs11096989		G	-0.0277467	0.972635	WDR19
rs2224696		G	-0.0277691	0.972613
C_401		G	-0.0284863	0.971916	C_401
DRB1_1102		G	-0.0311914	0.96929	DRB1_1102
rs2726533		G	-0.03157	0.968923
DPA1_103		G	-0.0315762	0.968917	DPA1_103
rs9519964		G	-0.0318054	0.968695
DQB1_501		G	-0.0336229	0.966936	DQB1_501
DPB1_202		G	-0.0344389	0.966147	DPB1_202
rs72671206		G	-0.0348016	0.965797
rs2309389		G	-0.0406331	0.960181	VWA3B
DQB1_301		G	-0.0409984	0.959831	DQB1_301
rs2812268		G	-0.0431894	0.95773
rs2271058		G	-0.0444517	0.956522	PLIN3
rs11578019		G	-0.0445728	0.956406
DRB1_901		G	-0.045321	0.955691	DRB1_901
rs17433871		G	-0.0459919	0.95505	rs17433871
rs115765087		G	-0.0463475	0.95471
rs34558676		G	-0.0495059	0.9517
B_4402		G	-0.0513995	0.949899	B_4402
DRB1_804		G	-0.0540865	0.94735	DRB1_804
C_202		G	-0.0545172	0.946942	C_202
B_5701		G	-0.0575406	0.944084	B_5701
rs10932662		G	-0.0577927	0.943846	RPL37A
rs55658633		G	-0.0587502	0.942942	STAT1
rs4868133		G	-0.0587971	0.942898	FBXW11
rs10905773		G	-0.0688066	0.933507	RBM17
rs56374924		G	-0.0697041	0.93267
rs11161745		G	-0.070769	0.931677	COL24A1
rs987399		G	-0.0732733	0.929347	CPEB2
rs7418482		G	-0.0751547	0.9276	LINC01725
rs2684811		G	-0.0803506	0.922793	IGF1R
rs189651		G	-0.0888062	0.915023
A_205		G	-0.0979641	0.906681	A_205
rs25489		G	-0.101341	0.903625	XRCC1
B_3701		G	-0.102425	0.902646	B_3701
rs73073675		G	-0.104168	0.901074
B_3503		G	-0.105249	0.9001	B_3503
rs66567330		G	-0.109392	0.896379
rs11246212		G	-0.112054	0.893996	PHRF1
rs3748816		G	-0.113639	0.89258	MMEL1	1.12	Nat Genet	[1.09-1.18]
rs10801127		G	-0.114815	0.891531	LOC105371664
DPB1_1001		G	-0.122927	0.884328	DPB1_1001
rs79310419		G	-0.124754	0.882714
DPB1_201		G	-0.130366	0.877774	DPB1_201
rs78676678		G	-0.131653	0.876645
rs76960048		G	-0.132823	0.87562	LINC02208
DQB1_303		G	-0.133707	0.874846	DQB1_303
rs79297984		G	-0.135296	0.873457	ENSG00000250074
DRB1_408		G	-0.136657	0.872269	DRB1_408
rs35186878		G	-0.140711	0.86874
rs12744240		G	-0.145701	0.864416	ADORA1
DRB1_1301		G	-0.14957	0.861078	DRB1_1301
rs61737365		G	-0.152066	0.858931	CAD
DRB1_103		G	-0.16088	0.851394	DRB1_103
rs76767743		G	-0.17968	0.835538	LTBP1
DQB1_402		G	-0.19856	0.819911	DQB1_402
rs11742830		G	-0.212863	0.808267	WDR70
rs112578789		G	-0.220087	0.802449	KLHDC4
rs117373748		G	-0.236294	0.789548	ZNF599
DRB4_103		G	-0.257216	0.773202	DRB4_103
rs78831798		G	-0.262387	0.769214	ZCCHC10
B_1518		G	-0.264594	0.767518	B_1518
Affx-52173681		G	-0.273005	0.761089
rs115356927		G	-0.295771	0.743958	LINC02505
C_1604		G	-0.485234	0.615553
rs61743184,rs117850829		GxG	2.69611	14.8219
rs79182584,rs116077605		GxG	2.48348	11.9829
rs73035886,rs1522301		GxG	2.42291	11.2786
rs12291668,rs77853563		GxG	2.33837	10.3644
rs79736586,rs34500272		GxG	2.32231	10.1992
rs10446037,rs117490418		GxG	2.2934	9.90861
rs74937996,rs466718		GxG	2.27496	9.72756
rs144804850,rs78817076		GxG	2.21775	9.18667
rs62511266,rs114046206		GxG	2.20817	9.09903
rs117277624,rs117877685		GxG	2.20266	9.04905
rs256608,rs78807168		GxG	2.16903	8.74977
rs56152595,rs112787944		GxG	2.1437	8.53091
rs74840989,rs79314534		GxG	2.14003	8.49967
rs116334464,rs77044418		GxG	2.12289	8.35525
rs28991009,rs56155169		GxG	2.12062	8.33631
rs79938655,rs75590367		GxG	2.08743	8.06413
rs77146487,rs117357393		GxG	2.05039	7.77091
rs116772991,rs117423580		GxG	2.04152	7.70228
rs116548580,rs73004225		GxG	1.99222	7.33177
rs77119354,rs78568539		GxG	1.98054	7.24669
rs78230680,rs117912851		GxG	1.963	7.12063
rs79522841,rs62325481		GxG	1.94312	6.98048
rs75572935,rs77861357		GxG	1.94079	6.96427
rs112459130,rs75358228		GxG	1.91346	6.77651
rs16877783,rs76738271		GxG	1.87994	6.55313
rs115916015,rs77633385		GxG	1.87448	6.51742
rs73862334,Affx-19823369		GxG	1.87073	6.49307
rs117571825,rs80159314		GxG	1.86805	6.47565
rs17061162,rs118136532		GxG	1.83664	6.27539
rs113269429,rs117319035		GxG	1.83502	6.26525
rs78705210,rs73081839		GxG	1.83459	6.26254
rs117008459,rs6117633		GxG	1.82648	6.212
rs114765038,rs75188382		GxG	1.82526	6.20442
rs75965307,rs11259248		GxG	1.8203	6.17374
rs3738420,rs112481451		GxG	1.81327	6.13049
rs74969971,rs117684533		GxG	1.80974	6.10885
rs6680738,rs77194236		GxG	1.80245	6.06447
rs56053436,rs77121631		GxG	1.79628	6.02718
rs28626554,rs73139504		GxG	1.78526	5.96111
rs12576195,rs115329555		GxG	1.777	5.9121
rs75232052,rs117574970		GxG	1.77432	5.89629
rs1553639,rs6041478		GxG	1.76967	5.86894
rs34977204,rs3766497		GxG	1.76631	5.8492
rs76236152,rs72983756		GxG	1.74069	5.70128
rs116279585,rs117415444		GxG	1.73063	5.6442
rs77996255,rs34421427		GxG	1.7064	5.5091
rs58918595,rs75947453		GxG	1.70274	5.48894
rs115009671,rs77254146		GxG	1.69923	5.46975
rs77041086,rs115383194		GxG	1.69333	5.43753
rs34619962,rs114104007		GxG	1.68879	5.41291
rs77733352,rs9548024		GxG	1.68543	5.39479
rs74831102,rs114674834		GxG	1.68174	5.37492
rs140996251,rs12334833		GxG	1.67913	5.36089
rs150176049,rs11736799		GxG	1.67874	5.35881
rs117698474,rs78111718		GxG	1.67706	5.34982
rs76326187,rs116986869		GxG	1.66993	5.31179
rs115700531,rs75497180		GxG	1.66938	5.3089
rs117784001,rs10427939		GxG	1.66596	5.29072
rs74770678,rs61744408		GxG	1.66172	5.26836
rs78338185,rs114325865		GxG	1.64966	5.20523
rs61769455,rs35961474		GxG	1.63159	5.11201
rs74823584,rs73433949		GxG	1.63144	5.11123
rs79978111,rs115618542		GxG	1.62319	5.06921
rs35755371,rs2503114		GxG	1.61882	5.04713
rs112409727,rs75025325		GxG	1.61569	5.03134
rs117095699,rs3087378		GxG	1.61006	5.0031
rs16899063,rs2551417		GxG	1.60701	4.98786
rs78582494,rs115053446		GxG	1.59516	4.92911
rs6830046,rs117965208		GxG	1.59434	4.92506
rs75538884,rs79440493		GxG	1.58527	4.88061
rs11670461,rs62313979		GxG	1.58303	4.86971
rs112020963,rs17062633		GxG	1.58252	4.86718
rs4980149,rs73290628		GxG	1.58035	4.85666
rs141127873,rs67793604		GxG	1.57459	4.82874
rs11664590,rs8121978		GxG	1.57365	4.82423
rs148590649,rs117922411		GxG	1.56141	4.76555
rs117911266,rs114517949		GxG	1.55769	4.74784
rs117207803,rs3784987		GxG	1.55087	4.71557
rs73472977,rs12047193		GxG	1.5507	4.71477
rs77361975,rs79016353		GxG	1.54833	4.70361
rs117244534,rs76681154		GxG	1.54798	4.70195
rs116945046,rs3213713		GxG	1.53331	4.6335
rs3730014,rs80290743		GxG	1.53178	4.62643
rs34325842,rs76976052		GxG	1.52379	4.58958
rs6045985,rs72647851		GxG	1.52256	4.58396
rs17024974,rs180925804		GxG	1.51487	4.54883
rs35416129,rs1801334		GxG	1.50439	4.5014
rs117142438,rs71313092		GxG	1.49995	4.48146
rs77839235,rs4141402		GxG	1.49237	4.44762
rs6036924,rs78628219		GxG	1.49225	4.44708
rs80098950,rs61972949		GxG	1.48291	4.40575
rs75137773,rs61754772		GxG	1.47942	4.3904
rs77033524,rs9561189		GxG	1.47934	4.39005
rs144703062,rs111655743		GxG	1.47164	4.35639
rs62229421,rs34693310		GxG	1.46211	4.31505
rs34620669,rs112854561		GxG	1.46195	4.31437
rs55929166,rs6998419		GxG	1.45713	4.2936
rs115065777,rs75087724		GxG	1.45588	4.28824
rs72657255,rs75756771		GxG	1.45531	4.28582
rs184667517,rs540592		GxG	1.45344	4.2778
rs75838380,rs12156059		GxG	1.45257	4.27408	COL6A3
rs79434865,rs79056385		GxG	1.44876	4.25783
rs17162110,rs57561154		GxG	1.44516	4.24252
rs79992946,rs112586518		GxG	1.44328	4.23457
rs11633163,rs117517850		GxG	1.43868	4.21511
rs77702802,rs78556616		GxG	1.43669	4.20674
rs78644247,rs113618076		GxG	1.4341	4.19586
rs78263720,rs76723841		GxG	1.43332	4.19258
rs76966369,rs79571022		GxG	1.42837	4.17191
rs116498530,rs56027339		GxG	1.42823	4.17131
rs115414058,rs6045249		GxG	1.42653	4.16423
rs56296264,rs71569678		GxG	1.41954	4.13522
rs17687688,rs117599834		GxG	1.41915	4.13359
rs78202619,rs117743347		GxG	1.41573	4.11948
rs1520102,rs10514590		GxG	1.41361	4.11075
rs118076256,rs10410677		GxG	1.41014	4.09652
rs75987312,rs35987859		GxG	1.40563	4.07811
rs115412215,rs272474		GxG	1.40346	4.06924
rs12339363,rs72670704		GxG	1.40122	4.06014
rs76620321,rs75742804		GxG	1.39505	4.03518
rs74980527,rs34030799		GxG	1.39064	4.01742
rs111898769,rs1718618		GxG	1.39039	4.0164
rs79116259,rs3786480		GxG	1.38978	4.01398
rs34570713,rs140499406		GxG	1.38879	4.00999
rs2271038,rs77177390		GxG	1.38561	3.99728
rs115366840,rs117541843		GxG	1.38413	3.99134
rs117419502,rs34963694		GxG	1.37706	3.96322
rs74932171,rs115892765		GxG	1.37282	3.94647
rs56113138,rs77452923		GxG	1.3719	3.94285
rs118037254,rs75094548		GxG	1.36916	3.93206
rs113499583,rs17194511		GxG	1.36613	3.92017
rs79729399,rs8096865		GxG	1.36204	3.90414
rs17327457,rs79022674		GxG	1.3544	3.87444
rs17474942,rs116498977		GxG	1.34711	3.8463
rs117040061,rs11177892		GxG	1.33817	3.81207
rs12674987,rs76559790		GxG	1.33444	3.79786
rs75307606,rs41309923		GxG	1.33408	3.79649
rs145081732,rs3744741		GxG	1.33143	3.78644
rs200189077,rs12479851		GxG	1.33131	3.78599
rs61752484,rs73143175		GxG	1.3295	3.77915
rs12519680,rs35612407		GxG	1.32917	3.7779
rs62344766,rs76575263		GxG	1.32683	3.76909
rs79025752,rs116070485		GxG	1.32566	3.76467
rs116821510,rs7864328		GxG	1.32478	3.76135
rs115694218,rs791645		GxG	1.31933	3.7409
rs78776523,rs74735936		GxG	1.31731	3.73337
rs12498677,rs61753688		GxG	1.31572	3.72742
rs79341235,rs117949958		GxG	1.31498	3.72468
rs77043135,rs76439248		GxG	1.31409	3.72138
rs76071498,rs117151724		GxG	1.31288	3.71685
rs71546760,rs60021663		GxG	1.31008	3.70647
rs74406884,rs78690924		GxG	1.30963	3.7048
rs144445925,rs6140512		GxG	1.30622	3.6922
rs187869064,rs77618140		GxG	1.30133	3.67418
rs77458309,rs4542631		GxG	1.30054	3.67127
rs2764325,rs73462848		GxG	1.29864	3.6643
rs2234447,rs34494934		GxG	1.29618	3.6553
rs3133578,rs11655313		GxG	1.29085	3.63586
rs17791824,rs117977117		GxG	1.28697	3.62179
rs328589,rs115619168		GxG	1.28655	3.62029
rs138463062,rs11231603		GxG	1.28585	3.61774
rs117188395,rs111947359		GxG	1.28493	3.61443
rs17164953,rs72660377		GxG	1.28197	3.60372
rs6660186,rs75930424		GxG	1.28143	3.60179
rs76325650,rs35590815		GxG	1.28018	3.59729
rs75686263,rs113940498		GxG	1.27853	3.59137
rs67698519,rs117130005		GxG	1.27518	3.57936
rs73180661,Affx-3651150		GxG	1.26475	3.54221
rs72706351,rs17807362		GxG	1.26374	3.53862
rs6108810,rs76065859		GxG	1.25257	3.49932
rs118095293,rs80297783		GxG	1.24802	3.48344
rs115917536,rs900265		GxG	1.24776	3.48254
rs113158147,rs75874484		GxG	1.23801	3.44876
rs114556289,rs78079111		GxG	1.23613	3.44226
rs6140302,rs3740165		GxG	1.2354	3.43976
rs80245945,rs12642829		GxG	1.23332	3.43261
rs80148429,rs1349552		GxG	1.23082	3.42402
rs117319116,rs80345828		GxG	1.22983	3.42065
rs11604832,rs72958752		GxG	1.22886	3.41733
rs116280907,rs77957873		GxG	1.2256	3.4062
rs115142829,rs2215707		GxG	1.22469	3.40311
rs117651151,rs9516949		GxG	1.22079	3.38986
rs78908143,rs6075967		GxG	1.22005	3.38734
rs12363676,rs17720478		GxG	1.21921	3.38453
rs41266203,rs79040707		GxG	1.21247	3.36178
rs10460548,rs72637886		GxG	1.2116	3.35884
rs77030219,rs55971708		GxG	1.21106	3.35705
rs72726102,rs77973115		GxG	1.20648	3.3417
rs116346342,rs116547753		GxG	1.20581	3.33947
rs148509041,rs10194050		GxG	1.20519	3.3374
rs112301493,rs142349611		GxG	1.20518	3.33735
rs78349823,rs72772620		GxG	1.20516	3.3373
rs72896384,rs75177132		GxG	1.20362	3.33215
rs12002647,rs78795543		GxG	1.20126	3.3243
rs1468041,rs116439919		GxG	1.19454	3.30205
rs116221446,rs117928223		GxG	1.19387	3.29982
rs76351281,rs11959677		GxG	1.19332	3.29801
rs732845,rs10050536		GxG	1.19304	3.29709
rs34071357,rs76340139		GxG	1.19144	3.2918
rs62053878,rs117822105		GxG	1.19043	3.28849
rs72904106,rs72861735		GxG	1.18804	3.28066
rs76379749,rs111550237		GxG	1.18572	3.27303
rs116336464,rs79027323		GxG	1.17992	3.25413
rs77884598,rs12669882		GxG	1.17607	3.2416
rs73204850,rs114655669		GxG	1.17578	3.24066
rs116435931,rs79099969		GxG	1.17493	3.2379
rs73177237,rs117405158		GxG	1.16997	3.22189
rs192657690,rs28523967		GxG	1.1685	3.21717
Affx-16405439,rs79108830		GxG	1.16815	3.21603
rs79933577,rs78168947		GxG	1.16778	3.21486
rs10071030,rs2732957		GxG	1.167	3.21234
rs112438745,rs75035456		GxG	1.16678	3.21163
rs74651918,rs35112652		GxG	1.16656	3.21092
rs11956118,rs74654111		GxG	1.16573	3.20827
rs116888718,rs6693264		GxG	1.16518	3.20649
rs45596631,rs1509865		GxG	1.16155	3.19488
rs13082282,rs72963538		GxG	1.16093	3.19291
rs117023015,rs117687306		GxG	1.16054	3.19165
rs76777644,rs33936626		GxG	1.15909	3.18703
rs139171948,rs7934726		GxG	1.1581	3.18387
rs72724565,rs114016171		GxG	1.15542	3.17535
rs117829526,rs72740841		GxG	1.15427	3.17171
rs79779822,rs112633398		GxG	1.15071	3.16045
rs75156433,rs117213892		GxG	1.14964	3.15704
rs116634134,rs77026396		GxG	1.14756	3.1505
rs115874651,rs2584771		GxG	1.14721	3.14938
rs77411000,rs80130196		GxG	1.14264	3.13503
rs74611276,rs12892002		GxG	1.142	3.13301
rs146791229,rs75138327		GxG	1.13999	3.12674
rs80327249,rs6071535		GxG	1.13956	3.12539
rs117275090,rs117871954		GxG	1.13853	3.12216
rs61857902,rs72723020		GxG	1.13708	3.11764
rs79891184,rs75431145		GxG	1.13547	3.11263
rs17153742,rs112796028		GxG	1.1316	3.10063
rs62138371,rs9512580		GxG	1.13026	3.09647
rs59902981,rs36121906		GxG	1.13022	3.09633
rs74594035,rs2054		GxG	1.12612	3.08367
rs117848351,rs34869273		GxG	1.12545	3.08162
rs246679,rs79826187		GxG	1.12329	3.07496
Affx-2751642,rs117862815		GxG	1.12216	3.07149
rs79190071,rs28571706		GxG	1.12073	3.06711
rs3802978,rs34221601		GxG	1.11824	3.05946
rs113816761,rs75029266		GxG	1.11729	3.05655
rs35039161,rs7114869		GxG	1.11477	3.04888
rs117012210,rs113964378		GxG	1.1135	3.04501
rs115819047,rs11996067		GxG	1.11104	3.03751
rs117576079,rs2295817		GxG	1.11008	3.0346
rs34893366,rs838532		GxG	1.10952	3.0329
rs28646161,rs34595444		GxG	1.10865	3.03028
rs73008784,rs117911387		GxG	1.10609	3.02252
rs74627952,rs17636116		GxG	1.10487	3.01883
rs77400814,rs11813679		GxG	1.10473	3.01842
rs12199817,rs118051507		GxG	1.1044	3.01743
rs73054638,rs72659233		GxG	1.10191	3.00991
rs34173174,rs117402093		GxG	1.10168	3.00921
rs11060748,rs76710341		GxG	1.1006	3.00598
rs2231192,rs117875848		GxG	1.09956	3.00284
rs35416389,rs78907079		GxG	1.09773	2.99735
rs74395787,rs73063942		GxG	1.09614	2.9926
rs115209266,rs833664		GxG	1.09568	2.9912
rs114911819,rs959536		GxG	1.09081	2.97669
rs79633931,rs1032817		GxG	1.09059	2.97603
rs116632520,rs184201033		GxG	1.08822	2.969
rs115268404,rs17191190		GxG	1.08717	2.96587
rs7570037,rs908990		GxG	1.08378	2.95583
rs76309088,rs72994539		GxG	1.08091	2.94736
rs34529187,rs158551		GxG	1.08073	2.94683
rs77830242,rs631618		GxG	1.07964	2.94363
rs62192774,rs112681878		GxG	1.07885	2.94129
rs11219786,rs118141354		GxG	1.07839	2.93993
rs41298970,rs17819861		GxG	1.07769	2.93788
rs34523247,rs11594303		GxG	1.07628	2.93374
rs72710565,rs79364360		GxG	1.07581	2.93236
rs74367228,rs117940518		GxG	1.07339	2.92528
rs117119918,rs76496263		GxG	1.07212	2.92157
rs17207861,rs1353091		GxG	1.07203	2.92131
rs772904,rs78090629		GxG	1.0697	2.91451
rs73130458,rs12685394		GxG	1.06815	2.90999
rs72729569,rs73129201		GxG	1.06813	2.90993
rs55990786,rs138129777		GxG	1.0676	2.9084
rs117632757,rs35861667		GxG	1.06577	2.90306					LOC124903369
rs4467866,rs117046922		GxG	1.06535	2.90186
rs35715088,rs62077400		GxG	1.06454	2.89951
rs188819225,rs111294347		GxG	1.06436	2.89897
rs141453734,rs10890751		GxG	1.0635	2.89649
rs76221901,rs16921933		GxG	1.06317	2.89552
rs2291563,rs79900090		GxG	1.06139	2.89038
rs13087106,rs76239887		GxG	1.06136	2.89031
rs13163736,rs117594012		GxG	1.06021	2.88697
rs13261327,rs35538366		GxG	1.05962	2.88527
rs75894339,rs118172736		GxG	1.05816	2.88108
rs11216572,rs34400411		GxG	1.05368	2.86819
rs17534489,rs145853554		GxG	1.05255	2.86496
rs115505499,rs114988449		GxG	1.05109	2.86077
rs79711216,rs114289713		GxG	1.05048	2.85904
rs75255626,rs76989997		GxG	1.05016	2.8581
rs79363370,rs78133078		GxG	1.04997	2.85758
rs2371618,rs78958503		GxG	1.04918	2.8553
rs75812036,rs117967687		GxG	1.04751	2.85055
rs76356079,rs76014292		GxG	1.04629	2.84707
rs28639589,rs117470369		GxG	1.04569	2.84535
rs62134595,rs73271426		GxG	1.04487	2.84302
rs74646924,rs17534012		GxG	1.04415	2.84097
rs145244130,rs17299670		GxG	1.04238	2.83595
rs116926266,rs79950712		GxG	1.04229	2.8357
rs11746014,rs11195346		GxG	1.03996	2.8291
rs114393741,rs117892292		GxG	1.03992	2.82899
rs78686911,rs17351		GxG	1.03942	2.82757
rs78206940,rs75520577		GxG	1.03773	2.82279
rs116180273,rs17343184		GxG	1.03686	2.82034
rs9490202,rs117742456		GxG	1.03523	2.81575
rs36116787,rs76288376		GxG	1.03424	2.81296
rs117745301,rs117072179		GxG	1.03333	2.81041
rs75823591,rs10421777		GxG	1.0326	2.80837
rs75252228,rs116950775		GxG	1.03253	2.80816
rs78702417,rs17469691		GxG	1.0282	2.79603
rs114147060,rs117866129		GxG	1.02615	2.7903
rs75855135,rs60490219		GxG	1.02573	2.78914
rs12857804,rs17080241		GxG	1.0238	2.78376
rs72988140,rs115458574		GxG	1.02315	2.78195
rs78365226,rs116537381		GxG	1.02216	2.77919
rs71532474,rs79199345		GxG	1.02179	2.77817
rs117066658,rs114581374		GxG	1.01974	2.77248
rs78730674,rs78620143		GxG	1.01849	2.769
rs111861980,rs73153250		GxG	1.01729	2.76569
rs112726596,rs17305441		GxG	1.01683	2.76443
rs3101522,rs12479122		GxG	1.01563	2.76109
rs16936637,rs80185977		GxG	1.01472	2.75859
rs76953446,rs74782582		GxG	1.01401	2.75664
rs74821199,rs114959837		GxG	1.01225	2.75179
rs626300,rs61545816		GxG	1.01184	2.75067
rs17369944,rs111271647		GxG	1.00926	2.74357
rs1389460,rs78122508		GxG	1.00893	2.74265
rs141807508,rs72792372		GxG	1.00773	2.73938
rs111963217,rs72854245		GxG	1.00741	2.7385
rs117273750,rs62046515		GxG	1.00675	2.7367
rs75818155,rs75152878		GxG	1.00621	2.73522
rs62065686,rs9916937		GxG	1.00412	2.7295
rs1035064,rs73224697		GxG	1.00307	2.72663
rs74941121,rs117886030		GxG	1.00266	2.72553
rs72720715,rs28478494		GxG	1.00248	2.72504
rs75818898,rs117817143		GxG	1.0004	2.71937
rs17571101,rs117198715		GxG	0.999969	2.7182
rs17259383,rs34501252		GxG	0.999956	2.71816
rs74970277,rs956094		GxG	0.999238	2.71621
rs117959027,rs148657245		GxG	0.99883	2.7151
rs9536587,rs55682935		GxG	0.996915	2.70991
rs17253604,rs71492274		GxG	0.996219	2.70802
rs1569175,rs61995360		GxG	0.995554	2.70622
rs73292256,rs716069		GxG	0.995524	2.70614
rs116541064,rs117013479		GxG	0.994584	2.7036
rs145786248,rs12872810		GxG	0.993001	2.69932
rs4521992,rs11741263		GxG	0.992419	2.69775
rs35948886,rs7785423		GxG	0.990005	2.69125
rs73074869,rs72851624		GxG	0.989689	2.6904
rs16907732,rs114632267		GxG	0.988369	2.68685
rs13222543,rs79681186		GxG	0.988176	2.68633
rs12126598,rs62077506		GxG	0.986485	2.68179
rs2413891,rs78391560		GxG	0.985797	2.67995
rs115830510,rs191148523		GxG	0.983541	2.67391
rs1981732,rs11704005		GxG	0.981098	2.66738
rs72727708,rs80331180		GxG	0.980857	2.66674
rs12998863,rs59849180		GxG	0.980672	2.66625
rs71591978,rs72690338		GxG	0.978902	2.66153
rs77806683,rs10494738		GxG	0.977897	2.65886
rs62276870,rs116887225		GxG	0.977737	2.65843
rs73203445,rs74598270		GxG	0.976667	2.65559
rs13153416,rs117519233		GxG	0.976224	2.65441
rs7591030,rs17648838		GxG	0.975889	2.65352
rs74822267,rs74760183		GxG	0.975249	2.65183
rs114479443,rs16953240		GxG	0.973005	2.64588
rs114777143,rs4329752		GxG	0.972827	2.64541
rs17033395,rs62117457		GxG	0.970638	2.63963
rs143476472,rs11608308		GxG	0.968967	2.63522
rs77796180,rs1378438		GxG	0.966487	2.62869
rs80068947,rs72737620		GxG	0.964955	2.62467
rs78327567,rs75833073		GxG	0.963327	2.6204
rs79901865,rs59778363		GxG	0.962797	2.61901
rs426345,rs116990571		GxG	0.960583	2.61322
rs116006360,rs7142350		GxG	0.959082	2.6093
rs116146530,rs72932238		GxG	0.959018	2.60913
rs79529353,rs118138685		GxG	0.959007	2.6091
rs72936889,rs117970436		GxG	0.95875	2.60843
rs11681967,rs78053953		GxG	0.958444	2.60764
rs73796513,rs76539321		GxG	0.958057	2.60663
rs8191620,rs73156563		GxG	0.951969	2.59081
rs76701464,rs79696696		GxG	0.950538	2.5871
rs117484986,rs11682316		GxG	0.949859	2.58535
rs79953370,rs117988934		GxG	0.949138	2.58348
rs35790097,rs76796473		GxG	0.948497	2.58183
rs72664352,rs186808413		GxG	0.947943	2.5804
rs881415,rs11849353		GxG	0.946996	2.57795
rs60794473,rs17103529		GxG	0.94636	2.57631
rs116528204,rs8136284		GxG	0.945402	2.57385
rs75187534,rs16941232		GxG	0.944545	2.57164
rs62463560,rs117218467		GxG	0.941579	2.56403
rs55649958,rs73038753		GxG	0.940176	2.56043
rs16995706,rs1676206		GxG	0.935812	2.54928
rs117770725,rs10249116		GxG	0.933027	2.54219
rs7755784,rs72788755		GxG	0.932266	2.54026
rs75066451,rs67977987		GxG	0.926828	2.52648
rs118126175,rs117758726		GxG	0.926321	2.5252
Affx-36925285,rs62025569		GxG	0.925218	2.52242
rs183419459,rs77365971		GxG	0.924115	2.51964
rs56169709,rs76823386		GxG	0.923101	2.51708
rs80196441,rs72821287		GxG	0.918607	2.5058
rs117960560,rs1622144		GxG	0.917726	2.50359
rs1880050,rs73207492		GxG	0.913703	2.49354
rs117074137,rs74041131		GxG	0.913091	2.49201
rs111988274,rs1510201		GxG	0.910477	2.48551
rs79719602,rs111355529		GxG	0.910216	2.48486
rs7272444,rs117593289		GxG	0.909289	2.48256
rs9596437,rs5993613		GxG	0.909035	2.48193
rs188468488,rs73672447		GxG	0.907991	2.47934
rs117392626,rs72657230		GxG	0.906402	2.4754
rs76990366,rs12680013		GxG	0.906365	2.47531
rs118074109,rs36035		GxG	0.904187	2.46992
rs7011235,rs55797571		GxG	0.899184	2.4576
rs115160765,rs74702025		GxG	0.898252	2.45531
rs77048891,rs77409752		GxG	0.896985	2.4522
rs74620814,rs12132720		GxG	0.895989	2.44976
rs115263228,rs72716215		GxG	0.895701	2.44905
rs11930301,rs72935061		GxG	0.894511	2.44614
rs118108273,rs117432036		GxG	0.893997	2.44488
rs117595048,rs17760654		GxG	0.892778	2.4419
rs116981744,rs28730824		GxG	0.891107	2.43783
rs183552134,rs35016702		GxG	0.890966	2.43748
rs76108502,rs73200346		GxG	0.890548	2.43646
rs6826891,rs73062513		GxG	0.88893	2.43253
rs116956444,rs74702191		GxG	0.887604	2.4293
rs75125430,rs116959214		GxG	0.885837	2.42501
rs79596712,rs117407921		GxG	0.88573	2.42475
rs36081793,rs4370115		GxG	0.88541	2.42398
rs28410124,rs74781922		GxG	0.884604	2.42203
rs77980530,rs9965844		GxG	0.882692	2.4174
rs10023906,rs79900691		GxG	0.881992	2.41571
rs77381323,rs17140554		GxG	0.88062	2.41239
rs3734928,rs17437746		GxG	0.878636	2.40761
rs117720229,rs6431474		GxG	0.876734	2.40304
rs148474409,rs12720439		GxG	0.876128	2.40158
rs12541693,rs200712517		GxG	0.875688	2.40053
rs112181520,rs17383227		GxG	0.87416	2.39686
rs73203144,rs117610288		GxG	0.873991	2.39646
rs117798755,rs28409870		GxG	0.872115	2.39196
rs9865478,rs116712883		GxG	0.869944	2.38678
rs79223721,rs9820182		GxG	0.869334	2.38532
rs76148652,rs116931333		GxG	0.869055	2.38466
rs79537532,rs116313450		GxG	0.86825	2.38274
rs41263949,rs17141124		GxG	0.866038	2.37747
rs35079756,rs76782115		GxG	0.865775	2.37685
rs62489164,rs34493774		GxG	0.865612	2.37646
rs77032704,rs763402		GxG	0.865466	2.37611
rs2059085,rs77069828		GxG	0.862414	2.36887
rs11714911,rs17636294		GxG	0.862384	2.3688
rs79267611,rs7799142		GxG	0.859198	2.36127
rs9839853,rs72731419		GxG	0.858947	2.36067
rs76360630,rs66717113		GxG	0.857019	2.35613
rs113757973,rs5992428		GxG	0.856869	2.35577
rs115120309,rs143238312		GxG	0.856219	2.35424
rs75557227,rs113031270		GxG	0.854746	2.35078
rs75185166,rs12450508		GxG	0.854727	2.35073
rs116981776,rs12504337		GxG	0.854131	2.34933
rs16836399,rs117583008		GxG	0.852583	2.3457
rs72859222,rs72698098		GxG	0.851944	2.3442
rs72615915,rs76266266		GxG	0.851374	2.34286
rs61300743,rs71325223		GxG	0.849814	2.33921
rs117061321,rs74357778		GxG	0.849713	2.33897
rs62389291,rs35627987		GxG	0.848783	2.3368
rs59447678,rs76563944		GxG	0.848674	2.33655
rs112004182,rs75735117		GxG	0.848569	2.3363
rs201449897,rs80249681		GxG	0.848346	2.33578
rs116319294,rs2239629		GxG	0.847851	2.33462
rs144642954,rs33881		GxG	0.847191	2.33308
rs117091007,rs79421354		GxG	0.846616	2.33174
rs116178130,rs1565287		GxG	0.846422	2.33129
rs117521872,rs111597948		GxG	0.845778	2.32979
rs79617415,rs72780900		GxG	0.845703	2.32962
rs193280438,rs116975805		GxG	0.845044	2.32808
rs118079376,rs5744018		GxG	0.844445	2.32669
rs115707791,rs79043610		GxG	0.842846	2.32297
rs117441247,rs113608740		GxG	0.841473	2.31978
rs80083046,rs117475986		GxG	0.84142	2.31966
rs17608435,rs12967938		GxG	0.841379	2.31956
rs117222031,rs76446860		GxG	0.841242	2.31925
rs116746197,rs6943179		GxG	0.840985	2.31865
rs71352929,rs79283040		GxG	0.839701	2.31568
rs118109918,rs115293589		GxG	0.839626	2.3155
rs73782887,rs73174735		GxG	0.839526	2.31527
rs79998404,rs622847		GxG	0.838939	2.31391
rs116226409,rs2917725		GxG	0.838799	2.31359
rs139630635,rs1981512		GxG	0.836458	2.30818
rs75722411,rs34097918		GxG	0.835709	2.30645
rs12531058,rs72839292		GxG	0.835603	2.3062
rs144391516,rs35366415		GxG	0.835433	2.30581
rs79819993,rs1919127		GxG	0.835295	2.30549
rs80282720,rs75851246		GxG	0.832937	2.30006
rs111695789,rs62173290		GxG	0.832872	2.29992
rs73082012,rs11729800		GxG	0.832644	2.29939
rs74527361,rs114196159		GxG	0.829779	2.29281
rs76326028,rs62237991		GxG	0.824573	2.28091
rs72675546,rs2957111		GxG	0.823702	2.27892
rs117356116,rs56053034		GxG	0.823684	2.27888
rs186441487,rs74433724		GxG	0.822649	2.27652
rs78184371,rs75211353		GxG	0.821353	2.27357
rs61739066,rs2306600		GxG	0.820973	2.27271
rs56244918,rs117852406		GxG	0.820686	2.27206
rs76267950,rs12644540		GxG	0.820588	2.27184
rs61441807,rs73424702		GxG	0.819388	2.26911
B_3502		GxG	0.819113	2.26849
rs2064508,rs7835959		GxG	0.817899	2.26573
rs116533478,rs73000486		GxG	0.816713	2.26305
rs73152997,rs117810101		GxG	0.814577	2.25822
rs72772881,rs10251248		GxG	0.813669	2.25617
rs79402943,rs35719234		GxG	0.812792	2.25419
rs152784,rs80168497		GxG	0.812161	2.25277
rs34160432,rs61896808		GxG	0.812074	2.25258
rs1193341,rs62355160		GxG	0.811569	2.25144
rs12471264,rs112071029		GxG	0.810861	2.24984
rs72793268,rs117473562		GxG	0.810398	2.2488
rs17634993,rs58729865		GxG	0.808707	2.245
rs7854832,rs34218298		GxG	0.808497	2.24453
rs113874910,rs2165607		GxG	0.806362	2.23974
rs77011345,rs73000683		GxG	0.805941	2.2388
rs80040191,rs73168161		GxG	0.805717	2.2383
rs74790569,rs67449726		GxG	0.805517	2.23785
rs9386612,rs9383835		GxG	0.804988	2.23667
rs7591779,rs79261009		GxG	0.80394	2.23433
rs72682403,rs73975052		GxG	0.803731	2.23386
rs76184639,rs117054647		GxG	0.803653	2.23369
rs12348985,rs76692472		GxG	0.801631	2.22917
rs72942065,rs77278819		GxG	0.800466	2.22658
rs12997137,rs6110759		GxG	0.799576	2.2246
rs75984823,rs12158007		GxG	0.798683	2.22261
rs118155303,rs73241529		GxG	0.797892	2.22085
rs17645731,rs117643559		GxG	0.796651	2.2181
rs73070268,rs34839691		GxG	0.794981	2.2144
rs79042179,rs9422350		GxG	0.790528	2.20456
rs79253411,rs2690122		GxG	0.789887	2.20315
rs114160659,rs35700253		GxG	0.788455	2.2
rs77229034,rs34282217		GxG	0.788416	2.19991
rs59511945,rs117731450		GxG	0.787659	2.19824
rs114553985,rs80337773		GxG	0.787295	2.19744
rs112100859,rs75938280		GxG	0.787093	2.197
rs114001811,rs1582714		GxG	0.786278	2.19521
rs141261132,rs55706311		GxG	0.786121	2.19487
rs72651448,rs117796849		GxG	0.784678	2.1917
rs56110865,rs9910941		GxG	0.784629	2.19159
rs78713260,rs72775783		GxG	0.782086	2.18603
rs79064301,rs8063446		GxG	0.78203	2.18591
rs62520427,rs60532349		GxG	0.781054	2.18377
rs79062216,rs75722238		GxG	0.781027	2.18371
rs75412003,rs10477989		GxG	0.780472	2.1825
rs73282641,rs16942772		GxG	0.779447	2.18027
rs111886222,rs2291813		GxG	0.778447	2.17809
rs1890176,rs117485599		GxG	0.777685	2.17643
rs114645617,rs77598889		GxG	0.777594	2.17623
rs116012516,rs77264738		GxG	0.77581	2.17235
rs78443380,rs76509740		GxG	0.773632	2.16762
rs17038295,rs78497699		GxG	0.773592	2.16754
rs138282082,rs113147702		GxG	0.772881	2.166
rs77227444,rs72795810		GxG	0.770787	2.16147
rs79779927,rs76450391		GxG	0.770328	2.16048
rs72675072,rs12581858		GxG	0.769863	2.15947
rs79470392,rs77855175		GxG	0.768971	2.15755
rs114679994,rs76002250		GxG	0.768734	2.15703
rs75693843,rs12481775		GxG	0.766497	2.15221
rs80044214,rs60707416		GxG	0.766247	2.15168
rs75029183,rs45576635		GxG	0.765659	2.15041
rs62472628,rs17385504		GxG	0.765316	2.14967
rs117210895,rs114914556		GxG	0.764051	2.14696
rs78499334,rs13049834		GxG	0.763091	2.1449
rs77384212,rs75797085		GxG	0.762673	2.144
rs62523473,rs35183996		GxG	0.76197	2.14249
rs4636471,rs115968799		GxG	0.761573	2.14164
rs77852720,rs62225063		GxG	0.757409	2.13274
rs12664268,rs78938848		GxG	0.754674	2.12692
rs74628094,rs116394723		GxG	0.753455	2.12433
rs150153921,rs1928663		GxG	0.752766	2.12286
rs79745409,rs10195113		GxG	0.749658	2.11628
rs62130560,rs117780881		GxG	0.748838	2.11454
rs77027859,rs73159585		GxG	0.747476	2.11166
rs111683450,rs17447982		GxG	0.746204	2.10898
rs75568845,rs80225728		GxG	0.745784	2.10809
rs76323738,rs72875653		GxG	0.744917	2.10627
rs73233245,rs1415823		GxG	0.743824	2.10397
rs200579169,rs739301		GxG	0.742869	2.10196
rs117361551,rs73196662		GxG	0.74263	2.10146
rs117291288,rs78204256		GxG	0.742187	2.10053
rs73172614,rs72718577		GxG	0.741614	2.09932
rs72826283,rs112160401		GxG	0.741059	2.09816
rs111477914,rs2606193		GxG	0.739767	2.09545
rs118130791,rs869697		GxG	0.739035	2.09391
rs112050195,rs76823181		GxG	0.738088	2.09193
rs61755313,rs28670196		GxG	0.737789	2.09131
rs113560707,rs12091208		GxG	0.73686	2.08937
rs79676842,rs76537398		GxG	0.736714	2.08906
rs111747510,rs118006825		GxG	0.736703	2.08904
rs117523320,rs117030420		GxG	0.736294	2.08818
rs78457595,rs17831525		GxG	0.735042	2.08557
rs11593608,rs149623062		GxG	0.734382	2.08419
rs12063080,rs55918436		GxG	0.734278	2.08398
rs112187827,rs77080560		GxG	0.733744	2.08286
rs114376441,rs1670308		GxG	0.733319	2.08198
rs74858269,rs17082709		GxG	0.732724	2.08074
rs7829545,rs4746962		GxG	0.732346	2.07996
rs609932,rs117830754		GxG	0.73115	2.07747
rs17642099,rs6697279		GxG	0.73099	2.07714
rs149483573,rs35431741		GxG	0.730098	2.07528
rs79082503,rs75575768		GxG	0.727219	2.06932
rs79251536,rs118149907		GxG	0.727009	2.06888
rs73892576,rs112141602		GxG	0.726664	2.06817
rs73092491,rs4798828		GxG	0.726097	2.067
rs117247626,rs62024092		GxG	0.725803	2.06639
rs74885520,rs72652646		GxG	0.725672	2.06612
rs67187482,rs16930623		GxG	0.725175	2.06509
rs76345974,rs16939929		GxG	0.723325	2.06127
rs77189853,rs141646152		GxG	0.721588	2.0577
rs12214384,rs79542431		GxG	0.721361	2.05723
rs73177748,rs77785232		GxG	0.72072	2.05591
rs2301572,rs75305369		GxG	0.719202	2.05279
rs505018,rs118045932		GxG	0.718147	2.05063
rs12202154,rs73232060		GxG	0.717921	2.05017
rs116588470,rs62587082		GxG	0.716469	2.04719
rs72649226,rs35333450		GxG	0.713573	2.04127
rs75645494,rs72848909		GxG	0.713062	2.04023
rs77266199,rs116869987		GxG	0.711939	2.03794
rs199520058,rs6573300		GxG	0.711375	2.03679
rs77110688,rs34747027		GxG	0.711123	2.03628
rs115313691,rs1523133		GxG	0.710622	2.03526
rs11124781,rs12147315		GxG	0.708545	2.03103
rs6506223,rs74931886		GxG	0.708039	2.03001
rs10075025,rs77584890		GxG	0.707525	2.02896
rs76415439,rs117463003		GxG	0.707136	2.02818
rs10501040,rs3026645		GxG	0.70618	2.02624
rs114056998,rs118113387		GxG	0.705707	2.02528
rs114028311,rs137973		GxG	0.705611	2.02508
rs12576653,rs2904531		GxG	0.705286	2.02443
rs61742551,rs3099950		GxG	0.704242	2.02231
rs72958237,rs72803923		GxG	0.703312	2.02043
rs6791331,rs6079305		GxG	0.702985	2.01977
rs73939273,rs80274437		GxG	0.702313	2.01842
rs76898938,rs659919		GxG	0.702022	2.01783
rs3770375,rs1117139		GxG	0.701082	2.01593
rs117561132,rs6443856		GxG	0.701003	2.01577
rs118098811,rs17481611		GxG	0.700043	2.01384
rs146693620,rs6800849		GxG	0.699116	2.01197
rs74357743,rs79297344		GxG	0.698771	2.01128
rs80060601,rs7804147		GxG	0.697637	2.009
rs114787347,rs117862706		GxG	0.695693	2.0051
rs117675807,rs74772642		GxG	0.6951	2.00391
rs79744421,rs4411858		GxG	0.691132	1.99597
rs2786913,rs35239785		GxG	0.690811	1.99533
Affx-36011254,rs75557475		GxG	0.69004	1.9938
rs79990131,rs117095122		GxG	0.689753	1.99322
rs77995696,rs35714793		GxG	0.689734	1.99319
rs74873195,rs34359839		GxG	0.688706	1.99114
rs72781697,rs75310304		GxG	0.68817	1.99007
Affx-4319464,rs62438530		GxG	0.687521	1.98878
rs74630026,rs12284255		GxG	0.687491	1.98872
rs117080013,rs72828926		GxG	0.686626	1.987
rs116888003,rs72683535		GxG	0.686568	1.98689
rs72821838,rs115925261		GxG	0.686153	1.98606
rs112109686,rs10913004		GxG	0.685987	1.98573
rs114161154,rs79479798		GxG	0.685861	1.98548
rs74379198,rs76197235		GxG	0.685547	1.98486
rs76639733,rs12646396		GxG	0.68507	1.98391
rs766771,rs114819130		GxG	0.684353	1.98249
rs76845382,rs116900477		GxG	0.68285	1.97951
rs117226870,rs17106392		GxG	0.682483	1.97879
rs34338000,rs4890408		GxG	0.682046	1.97792
rs79620756,rs6772072		GxG	0.681852	1.97754
rs76799397,rs584855		GxG	0.681256	1.97636
rs113337327,rs11753915		GxG	0.681187	1.97622
rs62203185,rs73041676		GxG	0.680901	1.97566
rs35223886,rs16830230		GxG	0.679802	1.97349
rs72726914,rs78427423		GxG	0.679373	1.97264
rs74766704,rs2058493		GxG	0.678877	1.97166
rs61766495,rs10515007		GxG	0.676157	1.96631
rs77504719,rs62502408		GxG	0.675856	1.96572
rs61735033,rs2228248		GxG	0.675427	1.96487
rs11131570,rs16965347		GxG	0.673181	1.96046
DQB1_202		GxG	0.672349	1.95883
rs117075108,rs1892056		GxG	0.67228	1.9587
rs112763331,rs4753200		GxG	0.671386	1.95695
rs116587648,rs7465571		GxG	0.671364	1.9569
rs2700406,rs76510800		GxG	0.669054	1.95239
rs74555837,rs75524718		GxG	0.668254	1.95083
rs116825744,rs62515087		GxG	0.668143	1.95061
rs111507152,rs17386700		GxG	0.667936	1.95021
rs115581902,rs117947181		GxG	0.664993	1.94448
rs6683071,rs74335032		GxG	0.664723	1.94395
rs111033742,rs34861472		GxG	0.663519	1.94161
rs74775893,rs115559846		GxG	0.663264	1.94112
rs72716926,rs2687813		GxG	0.660758	1.93626
rs117456019,rs8139544		GxG	0.660232	1.93524
rs73093924,rs2288949		GxG	0.659504	1.93383
rs72999990,rs79035378		GxG	0.658938	1.93274
rs114227174,rs113782111		GxG	0.658048	1.93102
rs80055469,rs11170164		GxG	0.654316	1.92383
rs76825536,rs7186089		GxG	0.653657	1.92256
rs116942333,rs17636496		GxG	0.653536	1.92233
rs117226271,rs717228		GxG	0.652058	1.91949
rs9491283,rs416799		GxG	0.65182	1.91903
rs74962026,rs3743217		GxG	0.651541	1.9185
rs11442530,rs76129621		GxG	0.651494	1.91841
rs117026703,rs10200036		GxG	0.649938	1.91542
rs4733705,rs113565749		GxG	0.648898	1.91343
rs79026629,rs117044330		GxG	0.64625	1.90837
rs17474506,rs76026733		GxG	0.644926	1.90585
rs112421794,rs17429356		GxG	0.644049	1.90418
rs72848804,rs73164002		GxG	0.643641	1.9034
rs118152197,rs72765873		GxG	0.642592	1.9014
rs114885385,rs10520766		GxG	0.642297	1.90084
rs17033442,rs17417834		GxG	0.639344	1.89524
rs145815386,rs78467440		GxG	0.638821	1.89425
rs115641168,rs116896679		GxG	0.636244	1.88937
rs61730822,rs346432		GxG	0.636153	1.8892
rs11588698,rs72810097		GxG	0.635318	1.88762
rs80189610,rs1596414		GxG	0.63416	1.88544
rs6925442,rs16930214		GxG	0.63323	1.88368
rs80148028,rs78343241		GxG	0.632565	1.88243
rs114004259,rs75281445		GxG	0.62929	1.87628
rs78378031,rs4243095		GxG	0.627799	1.87348
rs7242971,rs77841222		GxG	0.627507	1.87294
rs78573111,rs1333892		GxG	0.626131	1.87036
rs35580035,rs6065096		GxG	0.624025	1.86643
rs52809447,rs17573358		GxG	0.623335	1.86514
rs143494600,rs115669779		GxG	0.623149	1.86479
rs76597832,rs71530871		GxG	0.622286	1.86318
rs12023946,rs9871084		GxG	0.621307	1.86136
rs9878022,rs76351684		GxG	0.620886	1.86058
rs116571674,rs9546199		GxG	0.620381	1.85964
rs78888972,rs112827491		GxG	0.620286	1.85946
rs72832185,rs1441331		GxG	0.619954	1.85884
rs117809468,rs5412		GxG	0.619196	1.85743
rs117984749,rs7550829		GxG	0.617775	1.8548
rs75256568,rs113372847		GxG	0.617131	1.8536
rs80225883,rs62032714		GxG	0.616339	1.85213
rs77004094,rs10006036		GxG	0.615332	1.85027
rs114211021,rs117708346		GxG	0.615266	1.85015
rs76700466,rs11922092		GxG	0.615101	1.84984
rs72671146,rs76781792		GxG	0.614572	1.84886
rs62543476,rs12127503		GxG	0.614069	1.84794
rs35055433,rs332539		GxG	0.613739	1.84733
rs72898212,rs117480526		GxG	0.613604	1.84708
rs75677259,rs17748227		GxG	0.612511	1.84506
rs4241254,rs2941949		GxG	0.611767	1.84369
rs55886133,rs17764504		GxG	0.611729	1.84362
rs78684537,rs1945802		GxG	0.611302	1.84283
rs73781731,rs117941502		GxG	0.610619	1.84157
rs114913805,rs115580976		GxG	0.610079	1.84058
rs116607623,rs4634868		GxG	0.609451	1.83942
rs11775294,rs1887392		GxG	0.609247	1.83905
rs76315198,rs13068287		GxG	0.606139	1.83334
rs117959158,rs4937269		GxG	0.60546	1.83209
rs77783582,rs4556968		GxG	0.605275	1.83176
rs117887711,rs4821758		GxG	0.605157	1.83154
rs16902761,rs113512527		GxG	0.604459	1.83026
rs114579373,rs61835588		GxG	0.604402	1.83016
rs78305081,rs7251867		GxG	0.603456	1.82843
rs75672713,rs28463173		GxG	0.600868	1.8237
rs72717434,rs78087432		GxG	0.600595	1.8232
rs74345217,rs72897585		GxG	0.600551	1.82312
rs16899125,rs7709869		GxG	0.600356	1.82277
rs72810961,rs74358735		GxG	0.599784	1.82172
rs77290319,rs17538493		GxG	0.597989	1.81846
rs10499776,rs79327882		GxG	0.597727	1.81798
rs61679945,rs883144		GxG	0.597224	1.81707
rs117251336,rs62503501		GxG	0.597135	1.81691
rs57565836,rs10489089		GxG	0.595369	1.8137
rs115589536,rs13185149		GxG	0.594481	1.81209
rs73235425,rs72685129		GxG	0.593783	1.81083
rs112424909,rs117208748		GxG	0.593751	1.81077
rs72790032,rs2871865		GxG	0.59236	1.80825
rs118104378,rs36002112		GxG	0.592188	1.80794
rs116339813,rs62008287		GxG	0.591753	1.80715
rs11582145,rs115705684		GxG	0.590838	1.8055
rs2306752,rs117668013		GxG	0.589816	1.80366
rs7760668,rs3801240		GxG	0.588282	1.80089
rs7934354,rs4674267		GxG	0.586239	1.79722
rs78062333,rs17565099		GxG	0.58587	1.79655
rs76426624,rs75540109		GxG	0.585541	1.79596
rs41274520,rs118073144		GxG	0.585282	1.7955
rs9366274,rs75635531		GxG	0.584598	1.79427
rs73234806,rs17438213		GxG	0.584384	1.79389
rs57917131,rs17689588		GxG	0.583816	1.79287
rs78824062,rs61172767		GxG	0.583789	1.79282
rs118025350,rs17546357		GxG	0.582995	1.79139
rs77916685,rs12719878		GxG	0.581744	1.78916
rs117562402,rs16844435		GxG	0.580715	1.78732
rs116966699,rs10874235		GxG	0.579962	1.78597
rs76389233,rs9671261		GxG	0.579828	1.78573
rs76140942,rs2433235		GxG	0.579706	1.78551
rs80034552,rs72835586		GxG	0.577715	1.78196
rs61748298,rs545100		GxG	0.57753	1.78163
rs34252679,rs10850765		GxG	0.576839	1.7804
rs7167216,rs74863322		GxG	0.576621	1.78001
rs114915439,rs7740364		GxG	0.576439	1.77969
rs11801552,rs650273		GxG	0.576124	1.77913
rs10863546,rs16974265		GxG	0.575427	1.77789
rs116729779,rs9611824		GxG	0.574849	1.77686
rs16888689,rs12119940		GxG	0.573681	1.77479
rs67642542,rs56079230		GxG	0.571508	1.77094
rs115687581,rs55852960		GxG	0.571244	1.77047
rs186868868,rs113647042		GxG	0.570271	1.76875
DRB1_301		GxG	0.569458	1.76731
rs78909577,rs704596		GxG	0.569187	1.76683
rs111777641,rs73048027		GxG	0.568634	1.76585
rs116315854,rs75839464		GxG	0.568102	1.76491
rs115078262,rs1501577		GxG	0.567094	1.76314
rs77809556,rs10817570		GxG	0.566481	1.76206
rs144497343,rs17770286		GxG	0.565737	1.76074
rs114577733,rs116884554		GxG	0.565119	1.75966
rs114469918,rs73143986		GxG	0.564451	1.75848
rs77109968,rs56394573		GxG	0.563844	1.75742
rs114488212,rs116096189		GxG	0.563139	1.75618
rs73146801,rs12821224		GxG	0.561614	1.7535
rs28383475,rs79136996		GxG	0.561607	1.75349
rs112968725,rs1123931		GxG	0.561514	1.75333
rs75138537,rs17684779		GxG	0.561253	1.75287
rs1365506,rs76089728		GxG	0.560422	1.75141
rs7078641,rs11214563		GxG	0.560346	1.75128
rs116984843,rs76384797		GxG	0.559806	1.75033
rs34941891,rs690514		GxG	0.559479	1.74976
rs4635763,rs73170575		GxG	0.559359	1.74955
rs77338892,rs78838790		GxG	0.558957	1.74885
rs76307731,rs1786798		GxG	0.558782	1.74854
rs72789623,rs75979847		GxG	0.558521	1.74808
rs38402,rs12930280		GxG	0.558337	1.74776
rs74921564,rs76525596		GxG	0.558248	1.74761
rs77639073,rs9847033		GxG	0.558197	1.74752
rs77920418,rs11792350		GxG	0.557898	1.747
rs76507828,rs11127412		GxG	0.555809	1.74335
rs9511631,rs74501688		GxG	0.555128	1.74216
rs112286017,rs299163		GxG	0.55511	1.74213
rs6131241,rs2809101		GxG	0.554646	1.74133
rs79505368,rs4035898		GxG	0.554383	1.74087
rs74602269,rs10067332		GxG	0.554178	1.74051
rs60311516,rs62445320		GxG	0.553728	1.73973
rs117621201,rs75433649		GxG	0.553515	1.73936
rs80160614,rs4075613		GxG	0.553047	1.73854
rs79745748,rs7446778		GxG	0.551616	1.73606
rs117034765,rs2075560		GxG	0.551459	1.73578
rs79675384,rs116548775		GxG	0.551026	1.73503
rs72721602,rs12083495		GxG	0.550236	1.73366
rs2299271,rs1431731		GxG	0.550151	1.73351
rs347957,rs117329021		GxG	0.55011	1.73344
rs114869558,rs10774381		GxG	0.549174	1.73182
rs76675278,rs113512172		GxG	0.549154	1.73179
rs73164887,rs73781686		GxG	0.548071	1.72991
rs80236050,rs76912555		GxG	0.54805	1.72988
rs35644834,rs7843053		GxG	0.546329	1.7269
DQB1_201		GxG	0.545927	1.72621
rs75280486,rs62127623		GxG	0.54557	1.72559
rs113333113,rs11690190		GxG	0.545566	1.72559
rs78569347,rs12030355		GxG	0.544376	1.72353
rs16939027,rs72863223		GxG	0.543198	1.7215
rs12224326,rs17781974		GxG	0.542803	1.72082
Affx-36625486,rs830463		GxG	0.542376	1.72009
rs10243376,rs117360920		GxG	0.541253	1.71816
rs116281004,rs186982732		GxG	0.540591	1.71702
rs12358393,rs60269787		GxG	0.53776	1.71217
rs77072637,rs35838276		GxG	0.537563	1.71183
rs72836473,rs10736665		GxG	0.536689	1.71033
rs72967562,rs9405184		GxG	0.53643	1.70989
rs114494148,rs76797889		GxG	0.536269	1.70962
rs4578398,rs117353437		GxG	0.535918	1.70902
rs148803515,rs72825852		GxG	0.535548	1.70838
rs72783192,rs118060137		GxG	0.535376	1.70809
rs35463747,rs73232543		GxG	0.534628	1.70681
rs76463721,rs4235538		GxG	0.533233	1.70443
rs79221481,rs80146384		GxG	0.53198	1.7023
rs2109181,rs75990316		GxG	0.5308	1.70029
rs35598660,rs76393761		GxG	0.529179	1.69754
rs11562709,rs12356712		GxG	0.52873	1.69678
rs114907564,rs79484623		GxG	0.528225	1.69592	PCDHGB4;PCDHGA8;PCDHGB7;PCDHGB6;PCDHGB5;PCDHGB3;PCDHGB2;PCDHGB1;PCDHGA11;PCDHGA10;PCDHGA9;PCDHGA7;PCDHGA6;PCDHGA5;PCDHGA4;PCDHGA3;PCDHGA2;PCDHGA1
rs73078310,rs2050888		GxG	0.527668	1.69497
rs76421761,rs2191385		GxG	0.527654	1.69495
rs76288385,rs73133239		GxG	0.527556	1.69478
rs74343770,rs78281370		GxG	0.527141	1.69408
rs74498217,rs78491844		GxG	0.526847	1.69358
rs16909252,rs16942255		GxG	0.526732	1.69339
rs2057462,rs17122776		GxG	0.526705	1.69334
rs115384285,rs4728798		GxG	0.526364	1.69277
rs112605190,rs2007657		GxG	0.526053	1.69224
rs115612102,rs17061377		GxG	0.525008	1.69047
rs28438434,rs76640904		GxG	0.523916	1.68863
rs77638425,rs2300357		GxG	0.523339	1.68765
rs117757976,rs7517247		GxG	0.522763	1.68668
rs184113048,rs6721943		GxG	0.522251	1.68582
rs17864158,rs6801950		GxG	0.521223	1.68409
rs73986345,rs4435028		GxG	0.520853	1.68346
rs113821643,rs76980733		GxG	0.519143	1.68059
rs28508453,rs3827411		GxG	0.518504	1.67951
rs55851723,rs8071128		GxG	0.518388	1.67932
rs61781213,rs72969837		GxG	0.518353	1.67926
rs78262214,rs79532778		GxG	0.517859	1.67843
rs72682855,rs11171803		GxG	0.515839	1.67504
rs79722413,rs9843272		GxG	0.515737	1.67487
rs77701213,rs17338455		GxG	0.515031	1.67369
rs75487809,rs4660048		GxG	0.514595	1.67296
rs116296131,rs17236593		GxG	0.513554	1.67122
rs62252589,rs67557026		GxG	0.512275	1.66908
rs3792606,rs77771095		GxG	0.511675	1.66808
rs72943849,rs118184561		GxG	0.510543	1.6662
rs11940944,rs118181327		GxG	0.510515	1.66615
rs10836058,rs72761052		GxG	0.508694	1.66312
rs117608362,rs115877737		GxG	0.508677	1.66309
rs4796760,rs118076357		GxG	0.508414	1.66265
rs34667407,rs73121529		GxG	0.508109	1.66215
rs115362646,rs10906766		GxG	0.507696	1.66146
rs111694017,rs11957685		GxG	0.507673	1.66142
rs75650362,rs7030343		GxG	0.506884	1.66011
rs7254529,rs11579698		GxG	0.50638	1.65927
rs74541857,rs2788287		GxG	0.505759	1.65824
rs2474871,rs17565804		GxG	0.504435	1.65605
rs78411994,rs562979		GxG	0.504229	1.65571
rs11715660,rs117483526		GxG	0.502301	1.65252
rs72858908,rs12147288		GxG	0.501453	1.65112
rs114541524,rs2540594		GxG	0.50085	1.65012
rs77808214,rs1371702		GxG	0.500166	1.64899
rs114515654,rs733745		GxG	0.499216	1.64743
rs56155236,rs6901280		GxG	0.498863	1.64685
rs114758678,rs10240943		GxG	0.498765	1.64669
rs11214530,rs13430968		GxG	0.498709	1.64659
rs76354174,rs113777927		GxG	0.498636	1.64647
rs8071084,rs74811254		GxG	0.498388	1.64607
rs6830854,rs55979733		GxG	0.49827	1.64587
rs75240439,rs34888466		GxG	0.497896	1.64526
rs12132216,rs55857722		GxG	0.497893	1.64525
rs113649133,rs117371860		GxG	0.497264	1.64422
rs6650119,rs189168559		GxG	0.49713	1.644
rs13135985,rs117296358		GxG	0.497029	1.64383
rs77630252,rs3013647		GxG	0.496964	1.64372
rs1671825,rs2815218		GxG	0.496608	1.64314
rs11984075,rs80035906		GxG	0.496203	1.64247
rs115997301,rs61565686		GxG	0.496166	1.64241
rs35706769,rs62513554		GxG	0.495889	1.64196
rs117879600,rs74559133		GxG	0.495356	1.64108
rs77846096,rs77430445		GxG	0.495332	1.64104
rs12039772,rs7129363		GxG	0.494806	1.64018
rs77768566,rs10824641		GxG	0.491725	1.63514
rs17597355,rs111633072		GxG	0.490286	1.63278
rs147831535,rs6742192		GxG	0.489886	1.63213
rs9420496,rs118084764		GxG	0.488794	1.63035
rs74643855,rs16915402		GxG	0.48838	1.62967
rs117322711,rs4956145		GxG	0.487861	1.62883
rs62344115,rs347673		GxG	0.486409	1.62646
rs4433784,rs74385205		GxG	0.485779	1.62544
rs117637028,rs9902367		GxG	0.485768	1.62542
rs114702002,rs35909985		GxG	0.485449	1.6249
rs73217599,rs7190328		GxG	0.484935	1.62407
rs13249619,rs72725467		GxG	0.484692	1.62367
rs117132957,rs2248178		GxG	0.483228	1.6213
rs4728472,rs6427100		GxG	0.482907	1.62078
rs11587402,rs7988801		GxG	0.48272	1.62048
rs79946453,rs11989624		GxG	0.482465	1.62006
rs728681,rs9374698		GxG	0.481609	1.61868
rs61734206,rs16878965		GxG	0.481524	1.61854
rs28380696,rs114378750		GxG	0.481403	1.61834
rs79860536,rs200055283		GxG	0.480068	1.61618
rs529191,rs117037408		GxG	0.479831	1.6158
rs111550309,rs2454962		GxG	0.47938	1.61507
rs117147694,rs73226617		GxG	0.478521	1.61369
rs77436768,rs72694053		GxG	0.477982	1.61282
rs116644988,rs17775469		GxG	0.477549	1.61212
rs1779460,rs34595395		GxG	0.476789	1.61089
rs28785305,rs57545776		GxG	0.476784	1.61089
rs7903880,rs78452131		GxG	0.476109	1.6098
rs116415881,rs10152516		GxG	0.475957	1.60955
rs118033095,rs4814553		GxG	0.475749	1.60922
rs117838274,rs11137300		GxG	0.475555	1.60891
rs74705706,rs55684610		GxG	0.474764	1.60763
rs61745867,rs79751936		GxG	0.474208	1.60674
rs9971507,rs4036		GxG	0.472773	1.60444
rs1514915,rs247872		GxG	0.472033	1.60325
rs75460350,rs9579583		GxG	0.471462	1.60234
rs75840202,rs11609673		GxG	0.471019	1.60163
rs17388425,rs6473614		GxG	0.470424	1.60067
rs67500016,rs9972556		GxG	0.469645	1.59943
rs62004506,rs72697271		GxG	0.469599	1.59935
rs9426428,rs58444623		GxG	0.468524	1.59763
rs17009202,rs5992373		GxG	0.46725	1.5956
rs77322733,rs67605123		GxG	0.467133	1.59541
rs7724938,rs8022707		GxG	0.466344	1.59415
rs74926644,rs73542448		GxG	0.466038	1.59367
rs61859372,rs113746176		GxG	0.465327	1.59253
rs5658,rs117714554		GxG	0.464505	1.59123
rs637055,rs114159284		GxG	0.464049	1.5905
rs62487977,rs10013472		GxG	0.462741	1.58842
rs80045067,rs2249542		GxG	0.462102	1.58741
rs4134942,rs8066566		GxG	0.461616	1.58664
rs75286683,rs17167418		GxG	0.460944	1.58557
rs78939067,rs1531803		GxG	0.460872	1.58546
rs2235502,rs1467681		GxG	0.459138	1.58271
rs79477481,rs10018554		GxG	0.45886	1.58227
rs151225498,rs2291419		GxG	0.458073	1.58102
rs80178830,rs78419175		GxG	0.457981	1.58088
rs116307592,rs117021493		GxG	0.456974	1.57929
rs139009037,rs3861382		GxG	0.456477	1.5785
rs11576895,rs11096575		GxG	0.456188	1.57805
rs78475593,rs111872627		GxG	0.455612	1.57714
rs115729335,rs61991475		GxG	0.455477	1.57693
rs6437002,rs17207850		GxG	0.454824	1.5759
rs74772559,rs7313959		GxG	0.454404	1.57523
rs114502058,rs10499976		GxG	0.454309	1.57508
rs79260979,rs11940417		GxG	0.45417	1.57487
rs74835427,rs6760248		GxG	0.453568	1.57392
rs9480474,rs61977340		GxG	0.453044	1.57309
rs149363219,rs7989659		GxG	0.452639	1.57246
rs55825150,rs62503178		GxG	0.452181	1.57174
rs74776643,rs7943043		GxG	0.450926	1.56976
rs79850525,rs80230507		GxG	0.450722	1.56945
rs114339209,rs511731		GxG	0.450651	1.56933
rs73536748,rs62486718		GxG	0.449974	1.56827
rs72675892,rs55693737		GxG	0.449885	1.56813
rs190265569,rs11103257		GxG	0.449319	1.56725
rs116051660,rs17088964		GxG	0.448854	1.56652
rs118066254,rs10107891		GxG	0.447917	1.56505
rs12452652,rs13068321		GxG	0.446776	1.56326
rs77935052,rs9814424		GxG	0.446199	1.56236
rs115818721,rs2358471		GxG	0.44518	1.56077
rs79670367,rs77919570		GxG	0.444526	1.55975
rs11919041,rs80145311		GxG	0.443609	1.55832
rs116213385,rs4889041		GxG	0.443514	1.55817
rs114811013,rs1488786		GxG	0.44315	1.55761
rs117487769,rs280976		GxG	0.443083	1.5575
rs114378740,rs11153437		GxG	0.442271	1.55624
rs34751010,rs2488003		GxG	0.442218	1.55616
rs79536187,rs156697		GxG	0.44164	1.55526
rs74641601,rs6806581		GxG	0.440676	1.55376
rs116232180,rs17027943		GxG	0.440424	1.55337
rs13205298,rs11714777		GxG	0.440139	1.55292
rs3790500,rs673174		GxG	0.440077	1.55283
rs117428159,rs35161755		GxG	0.439944	1.55262
rs374132,rs62245820		GxG	0.439668	1.55219
rs77282289,rs11665935		GxG	0.439581	1.55206
rs1280097,rs4239442		GxG	0.438147	1.54983
rs116410344,rs9409080		GxG	0.437974	1.54956
rs11435,rs118181926		GxG	0.437961	1.54954
rs55831225,rs72846101		GxG	0.437848	1.54937
rs17086682,rs8036973		GxG	0.43703	1.5481
rs142240169,rs6503144		GxG	0.43548	1.54571
rs16975263,rs8081754		GxG	0.434006	1.54343
rs12127701,rs17338628		GxG	0.433341	1.5424
rs78167120,rs61359568		GxG	0.432859	1.54166
rs35958942,rs111808351		GxG	0.432296	1.54079
rs56942085,rs55872207		GxG	0.432289	1.54078
rs74884121,rs705133		GxG	0.43226	1.54074
rs118149507,rs77048459		GxG	0.432209	1.54066
rs12478679,rs10742138		GxG	0.432046	1.54041
rs7577642,rs4555471		GxG	0.431644	1.53979
rs34629706,rs13156184		GxG	0.430795	1.53848
rs118041868,rs73153794		GxG	0.430321	1.53775
rs12953239,rs2727598		GxG	0.43016	1.5375
rs55916807,rs62054860		GxG	0.428834	1.53547
rs73712043,rs315717		GxG	0.428427	1.53484
rs117849727,Affx-15317584		GxG	0.428097	1.53433
rs116909031,rs57576467		GxG	0.426901	1.5325
rs12908787,rs723588		GxG	0.426728	1.53224
rs17590440,rs117317485		GxG	0.426382	1.53171
rs11959939,rs117455185		GxG	0.424982	1.52956
rs75302882,rs34416110		GxG	0.424682	1.5291
rs115649713,rs10198468		GxG	0.424637	1.52904
rs12951309,rs78773698		GxG	0.424277	1.52849
rs62093928,rs12186099		GxG	0.423078	1.52665
rs115323792,rs17171616		GxG	0.422347	1.52554
rs4854006,rs113821643		GxG	0.421967	1.52496
rs76345211,rs78517878		GxG	0.421601	1.5244
rs11219784,rs7988001		GxG	0.421447	1.52417
rs12428224,rs78457930		GxG	0.420721	1.52306
rs4529465,rs78348448		GxG	0.420554	1.5228
rs117629797,rs1410596		GxG	0.419773	1.52162
rs113292797,rs117573884		GxG	0.419681	1.52148
rs77572404,rs28625548		GxG	0.419539	1.52126
rs9824999,rs148029056		GxG	0.418944	1.52036
rs55642786,rs12747493		GxG	0.418826	1.52018
rs17165216,rs4326247		GxG	0.417682	1.51844
rs115810594,rs62262360		GxG	0.41746	1.5181
rs6674240,rs4581963		GxG	0.417292	1.51785
rs147942629,rs7309933		GxG	0.416758	1.51704
rs4506622,rs28547167		GxG	0.416708	1.51696
rs118181609,rs12427131		GxG	0.41577	1.51554
rs16948268,rs1409312		GxG	0.415682	1.5154
rs116939636,rs28416197		GxG	0.414139	1.51307
rs10177,rs7934282		GxG	0.41336	1.51189
rs11465293,rs9944920		GxG	0.413072	1.51145
rs10485996,rs77363673		GxG	0.413051	1.51142
rs77424371,rs72916842		GxG	0.413051	1.51142
rs75486837,rs55945416		GxG	0.412993	1.51133
rs34055173,rs2882949		GxG	0.41162	1.50926
rs10115458,rs116933765		GxG	0.411413	1.50895
rs55710630,rs73054991		GxG	0.409658	1.5063
rs77071545,rs17727333		GxG	0.409021	1.50534
rs17777729,rs11994640		GxG	0.408982	1.50529
rs76679679,rs74848981		GxG	0.407663	1.5033
rs34184137,rs1649952		GxG	0.407428	1.50295
rs6774929,rs74528735		GxG	0.406443	1.50147
rs115133728,rs9313856		GxG	0.405712	1.50037
rs117514216,rs34408391		GxG	0.405192	1.49959
rs115257107,rs1857770		GxG	0.404969	1.49926
rs114336609,rs3739407		GxG	0.404205	1.49811					MTUS1
rs62264572,rs11667594		GxG	0.404048	1.49788
rs78769757,rs72839261		GxG	0.404027	1.49784
rs78412196,rs2182726		GxG	0.403409	1.49692
rs79275872,rs73404930		GxG	0.403249	1.49668
rs117139408,rs34378913		GxG	0.401931	1.49471
rs75311343,rs1412024		GxG	0.401706	1.49437
rs1333473,rs2018707		GxG	0.401335	1.49382
rs7840807,rs3770706		GxG	0.400343	1.49234
rs4654337,rs2564875		GxG	0.39955	1.49115
rs1079153,rs17000131		GxG	0.399452	1.49101
rs2272093,rs11555194		GxG	0.399269	1.49074
rs72603505,rs10881366		GxG	0.398622	1.48977
rs118049317,rs6573842		GxG	0.397731	1.48844
rs115385810,rs61794791		GxG	0.397488	1.48808
rs116779973,rs34283106		GxG	0.397271	1.48776
rs116746633,rs2192850		GxG	0.397107	1.48751
rs11775844,rs80222306		GxG	0.396669	1.48686
rs78597252,rs4985556		GxG	0.39655	1.48669
rs76083666,rs78395715		GxG	0.39619	1.48615
rs17435258,rs34058044		GxG	0.395957	1.48581
rs72674007,rs2403534		GxG	0.395128	1.48457
rs76410275,rs117867829		GxG	0.394898	1.48423
rs116253457,rs10224537		GxG	0.39339	1.482
rs75024378,rs12723317		GxG	0.39332	1.48189
rs73400333,rs73598494		GxG	0.393136	1.48162
rs10500681,rs17137223		GxG	0.393013	1.48144
rs73215984,rs1167252		GxG	0.39259	1.48081
rs11898882,rs56168056		GxG	0.391983	1.47991
rs141535517,rs78572673		GxG	0.391627	1.47939
rs116742949,rs469727		GxG	0.390982	1.47843
rs61267025,rs10904695		GxG	0.390481	1.47769
rs78557056,rs41282118		GxG	0.390015	1.477
rs115590296,rs4761645		GxG	0.38997	1.47694
rs35645814,rs8140960		GxG	0.389435	1.47615
rs80264501,rs72739599		GxG	0.388861	1.4753
rs116426128,rs13115633		GxG	0.388846	1.47528
rs11944734,rs989002		GxG	0.388487	1.47475
rs2974276,rs34705855		GxG	0.38846	1.47471
rs17508653,rs7143525		GxG	0.387937	1.47394
rs11774913,rs11203174		GxG	0.386696	1.47211
rs115430902,rs17066260		GxG	0.386453	1.47175
rs72766358,rs426136		GxG	0.38555	1.47042
rs118051759,rs17476842		GxG	0.385455	1.47028
rs75790020,rs62173706		GxG	0.385352	1.47013
rs16931338,rs2235171		GxG	0.384249	1.46851
rs118029986,rs1486651		GxG	0.38363	1.4676
rs710865,rs72763371		GxG	0.383214	1.46699
rs75526992,rs73239714		GxG	0.382849	1.46646
rs34248976,rs59905004		GxG	0.382773	1.46634
rs8032460,rs35684611		GxG	0.382099	1.46536
rs10835851,rs78161369		GxG	0.38187	1.46502
rs17713131,rs13009113		GxG	0.38152	1.46451
rs79015206,rs17055063		GxG	0.381505	1.46449
rs117127806,rs10851759		GxG	0.381235	1.46409
rs71362022,rs6488518		GxG	0.380837	1.46351
rs80131430,rs1627020		GxG	0.380774	1.46342
rs7010217,rs12429171		GxG	0.379984	1.46226
rs75739971,rs139059		GxG	0.379853	1.46207
rs11762667,rs117503149		GxG	0.37938	1.46138
rs28730854,rs80325419		GxG	0.379244	1.46118
rs237215,rs56080334		GxG	0.379236	1.46117
rs4453715,rs62205894		GxG	0.379231	1.46116
rs77626873,rs6014437		GxG	0.37923	1.46116
rs35271274,rs115763864		GxG	0.378805	1.46054
rs17461843,rs45535035		GxG	0.378712	1.4604
rs76033018,rs71469776		GxG	0.377905	1.45922
rs17729317,rs73162624		GxG	0.376979	1.45787
rs12519983,rs28730729		GxG	0.376709	1.45748
rs4670838,rs11059446		GxG	0.376143	1.45666
rs78054503,rs9617452		GxG	0.375663	1.45596
rs11728594,rs1878553		GxG	0.375013	1.45501
rs117812025,rs72826917		GxG	0.373453	1.45274
rs115601581,rs75176178		GxG	0.372675	1.45161
rs79481713,rs6801563		GxG	0.372422	1.45125
rs73318542,rs16894648		GxG	0.372395	1.45121
rs739454,rs75275849		GxG	0.371919	1.45052
rs12419488,rs6802980		GxG	0.371645	1.45012
rs4383662,rs117204380		GxG	0.371562	1.45
rs7007080,rs4149601		GxG	0.37122	1.4495
rs115141733,rs4310606		GxG	0.371086	1.44931
rs2475863,rs73152647		GxG	0.370736	1.4488
rs113159290,rs113000589		GxG	0.37041	1.44833
rs144139452,rs1151488		GxG	0.369947	1.44766
rs71403462,rs2957325		GxG	0.369522	1.44704
rs117932314,rs10479268		GxG	0.369089	1.44642
rs112166872,rs622756		GxG	0.368699	1.44585
rs34824889,rs4876406		GxG	0.368573	1.44567
rs17050398,rs112309562		GxG	0.367524	1.44416
rs13415420,rs2765909		GxG	0.367455	1.44406
rs112400510,rs11630691		GxG	0.367196	1.44368
rs75122503,rs11829825		GxG	0.36655	1.44275
rs113018182,rs2163881		GxG	0.36645	1.4426
rs35276090,rs938213		GxG	0.365513	1.44125
rs72731414,rs2400015		GxG	0.365295	1.44094					FRMD4A
rs6816239,rs4736405		GxG	0.363672	1.4386
rs78183930,rs4912494		GxG	0.363661	1.43859
rs116798455,rs1029731		GxG	0.362807	1.43736
rs72942380,rs8087030		GxG	0.362791	1.43734
rs12755472,rs73544570		GxG	0.362605	1.43707
rs112122806,rs17862361		GxG	0.362459	1.43686
rs17315862,rs116583553		GxG	0.361578	1.43559
rs7688348,rs10819341		GxG	0.361557	1.43556
rs951443,rs17661498		GxG	0.360914	1.43464
rs112516243,rs11766938		GxG	0.360482	1.43402
rs116961695,rs2012327		GxG	0.360165	1.43357
rs74079111,rs16837962		GxG	0.359539	1.43267
rs72879840,rs2281417		GxG	0.359202	1.43219
rs62009299,rs10498200		GxG	0.359094	1.43203
rs73596366,rs9984312		GxG	0.358708	1.43148
rs1288211,rs12657569		GxG	0.358644	1.43139
rs55912611,rs10773315		GxG	0.356887	1.42887
rs76970640,rs9419923		GxG	0.356866	1.42884
rs17731175,rs2472472		GxG	0.356493	1.42831
rs117034152,rs3019349		GxG	0.356422	1.42821
rs13031576,rs118117982		GxG	0.356293	1.42803
rs74524364,rs13223655		GxG	0.356138	1.42781
rs6811376,rs74427390		GxG	0.355988	1.42759
rs4476137,rs7612263		GxG	0.355891	1.42745
rs115827620,rs35122043		GxG	0.355553	1.42697
rs76012976,rs62002440		GxG	0.355003	1.42619
rs4952242,rs35696702		GxG	0.354631	1.42565
rs77397105,rs502492		GxG	0.354547	1.42553
rs7003372,rs117551050		GxG	0.353364	1.42385
rs549589,rs78212937		GxG	0.352261	1.42228
rs117207222,rs55757345		GxG	0.352136	1.4221
rs117534688,rs117223448		GxG	0.351973	1.42187
rs10924340,rs79892218		GxG	0.351899	1.42177
rs78858538,rs17749824		GxG	0.351502	1.4212
rs114599331,rs7629447		GxG	0.351428	1.4211
rs79275963,rs56273702		GxG	0.350315	1.41951
rs117349805,rs41488949		GxG	0.350213	1.41937
rs77422578,rs35223399		GxG	0.350034	1.41912
rs72825293,rs73987397		GxG	0.349878	1.41889
rs116814512,rs9314348		GxG	0.349629	1.41854
rs75080565,rs11253599		GxG	0.34956	1.41844
rs111477875,rs4852271		GxG	0.349308	1.41809
rs6960320,rs11634897		GxG	0.348902	1.41751
rs74496326,rs28601717		GxG	0.348838	1.41742
rs1862435,rs117851698		GxG	0.348732	1.41727
rs12123202,rs79411291		GxG	0.348727	1.41726
rs71644745,rs74552226		GxG	0.348684	1.4172
rs12283667,rs17116334		GxG	0.348474	1.4169
rs12429429,rs16865352		GxG	0.347828	1.41599
rs66468513,rs7710326		GxG	0.347515	1.41555
rs2327343,rs2041397		GxG	0.347451	1.41546
rs114652297,rs59080242		GxG	0.347254	1.41518
rs72694702,rs2867878		GxG	0.347172	1.41506
rs115988362,rs1389073		GxG	0.346349	1.4139
rs117215453,rs73220508		GxG	0.346319	1.41385
rs11699107,rs6813125		GxG	0.346157	1.41362
rs116550331,rs17434985		GxG	0.34596	1.41335
rs77956036,rs12916690		GxG	0.345715	1.413
rs115831318,rs73077113		GxG	0.345603	1.41284
rs11124328,rs79573628		GxG	0.344838	1.41176
rs77136493,rs2279753		GxG	0.344691	1.41155
rs117230113,rs1030614		GxG	0.344219	1.41089
rs76231432,rs75172384		GxG	0.344155	1.4108
rs75630937,rs72747867		GxG	0.343085	1.40929
rs2874389,rs1884371		GxG	0.342678	1.40871
rs75981078,rs76685920		GxG	0.342608	1.40862
rs75790632,rs33910583		GxG	0.342087	1.40788
rs9909232,rs79682974		GxG	0.341901	1.40762
rs12516971,rs56120887		GxG	0.340825	1.40611
B_5108		GxG	0.340802	1.40607
rs117924990,rs4883201		GxG	0.340307	1.40538
rs79379403,rs16946649		GxG	0.340071	1.40505
rs12210885,rs4920126		GxG	0.339155	1.40376
rs76021679,rs1040089		GxG	0.338577	1.40295
rs78826493,rs13331885		GxG	0.338499	1.40284
rs2797955,rs78230117		GxG	0.338148	1.40235
rs34311732,rs11248060		GxG	0.337586	1.40156
rs12103756,rs105347		GxG	0.337502	1.40144
rs116912992,rs1257193		GxG	0.336945	1.40066
rs79950055,rs17222639		GxG	0.336503	1.40004
rs77987716,rs60889742		GxG	0.335853	1.39913
rs116382753,rs72817852		GxG	0.335788	1.39904
rs73207298,rs12636395		GxG	0.335752	1.39899
rs117788879,rs12349947		GxG	0.334929	1.39784
rs1027070,rs17190378		GxG	0.334913	1.39782
rs1885627,rs6133756		GxG	0.334472	1.3972
rs76958083,rs11632662		GxG	0.334444	1.39716
rs17868389,rs75643359		GxG	0.334427	1.39714
rs72881008,rs73084575		GxG	0.334277	1.39693
rs139162708,rs35132970		GxG	0.333211	1.39544
rs78923776,rs2022212		GxG	0.332195	1.39403
rs62436496,rs11846818		GxG	0.332149	1.39396
rs65685,rs76239838		GxG	0.331791	1.39346
rs190313223,rs16858314		GxG	0.331386	1.3929
rs78273563,rs75100542		GxG	0.330337	1.39144
rs10484430,rs114944983		GxG	0.330039	1.39102
rs62218290,rs1812152		GxG	0.329816	1.39071
rs77675036,rs1495059		GxG	0.329684	1.39053
rs9968989,rs2286842		GxG	0.329608	1.39042
rs72662576,rs11037769		GxG	0.329445	1.3902
rs78512627,rs7174474		GxG	0.329307	1.39
rs116372864,rs745200		GxG	0.328648	1.38909
rs4642106,rs10989786		GxG	0.328424	1.38878
rs17057298,rs117415920		GxG	0.327981	1.38816
rs2477363,rs28405495		GxG	0.326818	1.38655
rs2293888,rs72781266		GxG	0.325398	1.38458
rs117103219,rs28362049		GxG	0.325023	1.38406
rs76963034,rs11834856		GxG	0.324925	1.38393
rs11121855,rs12503895		GxG	0.324547	1.3834
rs194197,rs75708543		GxG	0.324177	1.38289
rs13126104,rs62019233		GxG	0.323964	1.3826
rs116913663,rs75164146		GxG	0.32389	1.38249
rs114241523,rs1438540		GxG	0.323829	1.38241
rs114748237,rs72905278		GxG	0.323026	1.3813
rs75450630,rs3748429		GxG	0.322783	1.38097
rs75633240,rs4988360		GxG	0.322678	1.38082
rs77689221,rs75695951		GxG	0.322484	1.38055
rs2582411,rs11617928		GxG	0.322319	1.38032
rs1867782,rs34545132		GxG	0.322238	1.38021
rs72809218,rs7667624		GxG	0.322	1.37989
rs55782527,rs689976		GxG	0.321629	1.37937
rs76597924,rs62622371		GxG	0.321417	1.37908
rs117840019,rs79165968		GxG	0.31981	1.37687
rs4956414,rs79174525		GxG	0.319361	1.37625
rs35062203,rs35963096		GxG	0.318707	1.37535
rs79367268,rs4413415		GxG	0.318605	1.37521
rs72765026,rs10105614		GxG	0.318459	1.37501
rs9877563,rs2525994		GxG	0.318015	1.3744
rs79217073,rs78510304		GxG	0.317248	1.37334
rs115206920,rs10767180		GxG	0.316949	1.37293
rs77662812,rs7325708		GxG	0.316819	1.37275
rs74646884,rs7059189		GxG	0.316648	1.37252
rs4274771,rs75605478		GxG	0.316252	1.37198
rs13033773,rs7952713		GxG	0.315746	1.37128
rs377199,rs118003708		GxG	0.315621	1.37111
rs114835835,rs811970		GxG	0.315561	1.37103
rs139578065,rs6578959		GxG	0.315501	1.37095
rs114289277,rs74712129		GxG	0.315365	1.37076
rs880143,rs78182066		GxG	0.315148	1.37046
rs77500316,rs7925150		GxG	0.314727	1.36989
rs118069380,rs11937112		GxG	0.314242	1.36922
rs10478757,rs486347		GxG	0.314074	1.36899
rs79554946,rs74933984		GxG	0.313929	1.36879
rs114755348,rs11630665		GxG	0.313866	1.36871
rs75836410,rs2079731		GxG	0.313604	1.36835
rs117304655,rs4595128		GxG	0.313323	1.36796
rs28456160,rs17470288		GxG	0.312845	1.36731
rs75814599,rs113137092		GxG	0.31245	1.36677
rs2193028,rs159759		GxG	0.31228	1.36654
rs78644275,rs61075782		GxG	0.310856	1.36459
rs35475114,rs17215130		GxG	0.310532	1.36415
rs11200764,rs12372662		GxG	0.309964	1.36338
rs76293856,rs7039204		GxG	0.309926	1.36332
rs35403220,rs9479698		GxG	0.309115	1.36222
rs6872858,rs1816089		GxG	0.309114	1.36222
rs17480064,rs57344881		GxG	0.308163	1.36092
rs16888009,rs4324838		GxG	0.308084	1.36081
rs57723126,rs73219693		GxG	0.308042	1.36076
rs4938455,rs4766796		GxG	0.30801	1.36071
rs76253816,rs74459459		GxG	0.307983	1.36068
rs4909754,rs62580477		GxG	0.307872	1.36053
rs11900527,rs35205536		GxG	0.30736	1.35983
rs62432726,rs9598164		GxG	0.306673	1.3589
rs17758,rs3807816		GxG	0.305748	1.35764
rs12379891,rs207485		GxG	0.304433	1.35586
rs75585939,rs17442418		GxG	0.304379	1.35578
rs117547764,rs28404152		GxG	0.30431	1.35569
rs112742282,rs56153288		GxG	0.303608	1.35474
rs4675374,rs16974341		GxG	0.30355	1.35466
rs17725491,rs60709693		GxG	0.303338	1.35437
rs6578190,rs181124564		GxG	0.303313	1.35434
rs10495305,rs9457463		GxG	0.303149	1.35412
rs116417426,rs697839		GxG	0.302688	1.35349
rs72647776,rs7047167		GxG	0.302577	1.35334
rs35276093,rs245970		GxG	0.302497	1.35323
rs114807731,rs62293420		GxG	0.302392	1.35309
rs77754233,rs58917945		GxG	0.30218	1.3528
rs7835959,rs28473481		GxG	0.30215	1.35276
rs79166123,rs34322735		GxG	0.302015	1.35258
rs61823511,rs36101975		GxG	0.301763	1.35224
rs79183860,rs1006422		GxG	0.301107	1.35135
rs116363412,rs2271862		GxG	0.300946	1.35114
rs79672763,rs17524032		GxG	0.300905	1.35108
rs77709126,rs74665677		GxG	0.300712	1.35082
rs114259844,rs11940182		GxG	0.3007	1.3508
rs9962449,rs1446972		GxG	0.300609	1.35068
rs10206785,rs3016346		GxG	0.300517	1.35056
rs55779933,rs7573648		GxG	0.300442	1.35046
rs62532675,rs8005490		GxG	0.300344	1.35032
rs79371740,rs2489495		GxG	0.300085	1.34997
rs2422733,rs753765		GxG	0.299982	1.34984
rs114651146,rs11902163		GxG	0.299885	1.3497
rs116203052,rs17790828		GxG	0.299149	1.34871
rs80206462,rs78350417		GxG	0.298937	1.34842
rs1488207,rs74425781		GxG	0.298736	1.34815
rs273585,rs17715237		GxG	0.298157	1.34737
rs11921551,rs76302081		GxG	0.298156	1.34737
rs79236366,rs1838749		GxG	0.298123	1.34733
rs117753635,rs72661517		GxG	0.29797	1.34712
rs200086869,rs28677103		GxG	0.297338	1.34627
rs79087220,rs6976503		GxG	0.296898	1.34568
rs76926658,rs7670700		GxG	0.296411	1.34502
rs79486148,rs35763748		GxG	0.296097	1.3446
rs67027895,rs75252374		GxG	0.296071	1.34457
rs17711777,rs73158541		GxG	0.296017	1.34449
rs4636240,rs62247898		GxG	0.295293	1.34352
rs73795981,rs1564049		GxG	0.295226	1.34343
rs79265982,rs865093		GxG	0.295099	1.34326
rs184929609,rs55965710		GxG	0.295062	1.34321
rs75870954,rs515349		GxG	0.294979	1.3431
rs77204504,rs7283079		GxG	0.294564	1.34254
rs7176568,rs117825494		GxG	0.294085	1.3419
C_1505		GxG	0.294069	1.34188
rs7833718,rs26584		GxG	0.293996	1.34178
rs114880144,rs111400677		GxG	0.293874	1.34161
rs62337886,rs7197935		GxG	0.293639	1.3413
rs73168813,rs11747833		GxG	0.293004	1.34045
rs1381077,rs12644741		GxG	0.291525	1.33847
rs66483039,rs12204950		GxG	0.291345	1.33823
C_302		GxG	0.291242	1.33809
rs115712617,rs62141912		GxG	0.29111	1.33791
rs16965844,rs10905070		GxG	0.290835	1.33754
rs4801393,rs116164461		GxG	0.290818	1.33752
rs28595473,rs3828281		GxG	0.290641	1.33728
rs2912509,rs17810486		GxG	0.289678	1.336
rs113149526,rs6543026		GxG	0.289577	1.33586
rs112235925,rs1923200		GxG	0.289247	1.33542
rs56277150,rs77060612		GxG	0.28921	1.33537
rs13281252,rs372157		GxG	0.288837	1.33487
rs12720097,rs4736222		GxG	0.288689	1.33468
rs13354001,rs76936579		GxG	0.288639	1.33461
rs116442534,rs1601384		GxG	0.287711	1.33337
rs79512282,rs1871362		GxG	0.287634	1.33327
rs1519414,Affx-10619383		GxG	0.287192	1.33268
rs80206374,rs7617121		GxG	0.287105	1.33256
rs117196481,rs17057625		GxG	0.286979	1.3324
rs115805591,rs3812751		GxG	0.286729	1.33206
rs79781172,rs1188252		GxG	0.286455	1.3317
rs62328291,rs73975815		GxG	0.286295	1.33149
rs12951271,rs9477507		GxG	0.285875	1.33093
rs79198710,rs35043449		GxG	0.285721	1.33072
rs10515510,rs77891713		GxG	0.285617	1.33058
rs12037922,rs4387316		GxG	0.285599	1.33056
rs35350849,rs9817667		GxG	0.285538	1.33048
rs56016458,rs9541882		GxG	0.285037	1.32981
rs10189307,rs66850528		GxG	0.284976	1.32973
rs3008359,rs78426848		GxG	0.284897	1.32963
rs1563011,rs2924439		GxG	0.284796	1.32949
rs3176912,rs6695880		GxG	0.284425	1.329
rs117325737,rs572180		GxG	0.28431	1.32885
rs6877248,rs115347546		GxG	0.284036	1.32848
rs114028642,rs753682		GxG	0.283836	1.32821
rs11024591,rs5993810		GxG	0.283495	1.32776
rs117085672,rs9591369		GxG	0.283342	1.32756
rs112084052,rs117414386		GxG	0.283312	1.32752
rs11987659,rs11255639		GxG	0.283109	1.32725
rs4553604,rs1422414		GxG	0.28279	1.32683
rs62456765,rs7900716		GxG	0.282091	1.3259
rs72675794,rs72873804		GxG	0.281678	1.32535
rs11685191,rs6098647		GxG	0.281635	1.32529
rs59634555,rs6427700		GxG	0.281592	1.32524
rs13248276,rs3775770		GxG	0.280857	1.32426
rs75494776,rs79237179		GxG	0.280787	1.32417
rs16879278,rs17790880		GxG	0.280664	1.32401
rs77991704,rs2458236		GxG	0.280654	1.324
rs114882732,rs3745762		GxG	0.280431	1.3237
rs45562031,rs919334		GxG	0.280159	1.32334
rs115872915,rs62537836		GxG	0.278989	1.32179
rs10460419,rs72684664		GxG	0.278836	1.32159
rs73125860,rs76122431		GxG	0.277672	1.32005
rs111475522,rs57488468		GxG	0.277597	1.31995
rs78855103,rs6043814		GxG	0.27739	1.31968
rs74318956,rs2333419		GxG	0.276802	1.31891
rs28998810,rs7080002		GxG	0.276789	1.31889
rs116964369,rs12711457		GxG	0.276674	1.31874
rs74834885,rs2066528		GxG	0.276194	1.3181
rs62333828,rs881144		GxG	0.275642	1.31738
rs10488697,rs2067763		GxG	0.275607	1.31733
rs12136921,Affx-30077408		GxG	0.27553	1.31723
rs4878669,rs55921173		GxG	0.275242	1.31685
rs12600691,rs6723425		GxG	0.274802	1.31627
rs12803949,rs1146320		GxG	0.274731	1.31618
rs74565099,rs57085837		GxG	0.274676	1.3161
rs114204712,rs10172000		GxG	0.274192	1.31547
rs117339325,rs329730		GxG	0.273992	1.3152
rs72711750,rs78154682		GxG	0.273629	1.31473
rs843798,rs3735428		GxG	0.27357	1.31465
rs76333790,rs4791910		GxG	0.273532	1.3146
rs6773944,rs2776600		GxG	0.272629	1.31341
rs115224388,rs138354880		GxG	0.272478	1.31321
rs80141034,rs72830845		GxG	0.272072	1.31268
rs11929364,rs6945570		GxG	0.2713	1.31167
rs114605382,rs352775		GxG	0.271193	1.31153
rs17297819,rs11869150		GxG	0.271111	1.31142
rs117726075,rs78003847		GxG	0.269632	1.30948
rs79294610,rs2203926		GxG	0.269229	1.30895
rs117413457,rs12711795		GxG	0.268971	1.30862
rs116303322,rs4455118		GxG	0.268799	1.30839
rs73156890,rs1040932		GxG	0.268582	1.30811
rs115916305,rs2119408		GxG	0.2685	1.308
rs79635270,rs10774543		GxG	0.268225	1.30764
rs6511857,rs12303588		GxG	0.268072	1.30744
rs77972536,rs28372641		GxG	0.267933	1.30726
rs72823235,rs17095217		GxG	0.267819	1.30711
rs116898874,rs13334224		GxG	0.267781	1.30706
rs75629292,rs66499756		GxG	0.267767	1.30704
rs16879253,rs11624649		GxG	0.267721	1.30698
rs62493808,rs34264757		GxG	0.267153	1.30624
rs7542762,rs74806059		GxG	0.267104	1.30618
rs10840401,rs11147666		GxG	0.266867	1.30587
rs16837371,rs2292627		GxG	0.266848	1.30584
rs34164499,rs17670187		GxG	0.266675	1.30562
rs7776599,rs11767295		GxG	0.266654	1.30559
rs11993108,rs34149504		GxG	0.266516	1.30541
rs77196344,rs76723159		GxG	0.266146	1.30493
DQB1_302		GxG	0.265373	1.30392
rs1036241,rs117510760		GxG	0.265322	1.30385
rs17516850,rs7542768		GxG	0.265238	1.30374
rs78836632,rs750083		GxG	0.264931	1.30334
rs74711930,rs7308473		GxG	0.26472	1.30307
rs11990112,rs16832400		GxG	0.264532	1.30282
rs7925923,rs76024878		GxG	0.263791	1.30186
rs17719670,rs3740617		GxG	0.26284	1.30062
rs6709508,rs2895135		GxG	0.262664	1.30039
rs72826980,rs9506725		GxG	0.262626	1.30034
rs35400563,rs60615129		GxG	0.262443	1.3001
rs76260822,rs73908656		GxG	0.262347	1.29998
rs74955708,rs6958498		GxG	0.262264	1.29987
rs1990394,rs1983489		GxG	0.262122	1.29968
rs74825747,rs2458705		GxG	0.262093	1.29965
rs4911979,rs115506478		GxG	0.261372	1.29871
rs116864480,rs6662149		GxG	0.261033	1.29827
rs72717131,rs2274673		GxG	0.260761	1.29792
rs76626564,rs195086		GxG	0.260699	1.29784
rs115208020,rs57870648		GxG	0.260645	1.29777
rs28502662,rs12207188		GxG	0.259845	1.29673
rs2042939,rs747020		GxG	0.259432	1.29619
rs112964822,rs116560156		GxG	0.259335	1.29607
rs4442529,rs117340841		GxG	0.25921	1.29591
rs7754465,rs10063044		GxG	0.258587	1.2951
rs13073584,rs34696672		GxG	0.258514	1.295
rs118149948,rs742395		GxG	0.258465	1.29494
rs77364729,rs11231396		GxG	0.258403	1.29486
rs79555420,rs9960540		GxG	0.258137	1.29452
rs10003849,rs114992603		GxG	0.258119	1.29449
rs16924096,rs77097711		GxG	0.257384	1.29354
rs56412251,rs13383661		GxG	0.256832	1.29283
rs77904984,rs77693672		GxG	0.25672	1.29268
rs62360565,rs72670017		GxG	0.256284	1.29212
rs79946554,rs62405467		GxG	0.255559	1.29118
rs4880023,rs76705738		GxG	0.255452	1.29105
rs75992277,rs5895738		GxG	0.254987	1.29044
rs2171490,rs77010464		GxG	0.254984	1.29044
rs111340471,rs7919793		GxG	0.254727	1.29011
rs10071427,rs11984109		GxG	0.254716	1.29009
rs79168409,rs1797647		GxG	0.253911	1.28906
rs113141301,rs76373704		GxG	0.253519	1.28855
rs79393495,rs12435557		GxG	0.253306	1.28828
rs727896,rs10505613		GxG	0.252912	1.28777
rs79843118,rs10905363		GxG	0.252742	1.28755
rs6935362,rs77681467		GxG	0.252265	1.28694
rs80291869,rs10737374		GxG	0.252193	1.28684
rs1477910,rs72972167		GxG	0.25216	1.2868
rs117833113,rs5759583		GxG	0.251997	1.28659
rs114697771,rs2510894		GxG	0.251928	1.2865
B_801		GxG	0.251661	1.28616
rs10025446,rs9803700		GxG	0.250638	1.28484
rs2870416,rs117060237		GxG	0.250608	1.28481
rs115344667,Affx-19197229		GxG	0.250546	1.28473
rs10023899,rs73191349		GxG	0.250423	1.28457
rs17775066,rs73144599		GxG	0.250336	1.28446
rs79031462,rs16863101		GxG	0.250186	1.28426
rs78629050,rs4516954		GxG	0.249749	1.2837
rs76010143,rs7043739		GxG	0.249407	1.28326
rs184838087,rs10221881		GxG	0.249406	1.28326
rs75791731,rs60396997		GxG	0.248983	1.28272
rs1256996,rs169796		GxG	0.247031	1.28022
rs1532470,rs12756242		GxG	0.246985	1.28016
rs73149057,rs66503718		GxG	0.246878	1.28002
rs74640587,rs9872825		GxG	0.246664	1.27975
rs12408254,rs117653415		GxG	0.245994	1.27889
rs118066274,rs75626976		GxG	0.245499	1.27826
rs72957126,rs61949666		GxG	0.245283	1.27798
rs17297100,rs6710376		GxG	0.245271	1.27797
rs17160987,rs4688436		GxG	0.244993	1.27761
rs116089164,rs6545082		GxG	0.244464	1.27694
rs116152511,rs2575995		GxG	0.244388	1.27684
rs10833625,rs871510		GxG	0.244292	1.27672
rs117281870,rs75772455		GxG	0.243553	1.27577
rs77961555,rs2310156		GxG	0.243523	1.27574
rs77240625,rs76698238		GxG	0.243406	1.27559
rs117121182,rs17844025		GxG	0.243265	1.27541
rs116049376,rs9415106		GxG	0.242234	1.27409
rs115709258,rs11130068		GxG	0.241889	1.27365
rs62365278,rs10886673		GxG	0.241812	1.27355
rs75677975,rs4655987		GxG	0.241779	1.27351
rs3754864,rs78776077		GxG	0.24165	1.27335
rs207455,rs11609004		GxG	0.241636	1.27333
rs56132287,rs11168681		GxG	0.240842	1.27232
rs76439322,rs61987021		GxG	0.240837	1.27231
rs72994370,rs28456271		GxG	0.240216	1.27152
rs72963760,rs17051353		GxG	0.24004	1.2713
rs58587724,rs75802226		GxG	0.239658	1.27082
rs78252479,rs35485255		GxG	0.239024	1.27001
rs77449295,rs28421032		GxG	0.238979	1.26995
rs608052,rs71476397		GxG	0.238849	1.26979
rs11096528,rs62512668		GxG	0.238828	1.26976
rs117496389,rs1459148		GxG	0.238788	1.26971
rs3003891,rs7633390		GxG	0.238576	1.26944
rs73152312,rs61748963		GxG	0.238435	1.26926
rs17353920,rs28372500		GxG	0.237787	1.26844
rs6134814,rs117732147		GxG	0.237599	1.2682
rs117639761,rs62098742		GxG	0.237438	1.268
rs61951831,rs3775302		GxG	0.237398	1.26795
rs11024084,rs72861167		GxG	0.237314	1.26784
rs114576333,rs4742010		GxG	0.237191	1.26768
rs117106946,rs17376366		GxG	0.236691	1.26705
rs35376300,rs6563533		GxG	0.236514	1.26683
rs4620936,rs8124390		GxG	0.236425	1.26671
rs78741891,rs28419191		GxG	0.2361	1.2663
rs79611295,rs7507140		GxG	0.236009	1.26619
rs76331696,rs34945336		GxG	0.235957	1.26612
rs143882052,rs6125184		GxG	0.23553	1.26558
rs4241905,rs6962154		GxG	0.235528	1.26558
rs7989987,rs9861179		GxG	0.235184	1.26514
rs75048547,rs28385577		GxG	0.2349	1.26478
rs116969221,rs1385417		GxG	0.234723	1.26456
rs17310352,rs17827840		GxG	0.234573	1.26437
rs10755915,rs72821165		GxG	0.234193	1.26389
rs117832831,rs1472665		GxG	0.233955	1.26359
rs78155307,rs6675980		GxG	0.233882	1.26349
rs111913604,rs62287292		GxG	0.233606	1.26315
rs117538600,rs75791832		GxG	0.232771	1.26209
rs114489143,rs5758001		GxG	0.232514	1.26177
rs35346638,rs73575170		GxG	0.232275	1.26147
rs34697782,rs428715		GxG	0.231814	1.26089
rs7836771,rs72861167		GxG	0.231769	1.26083
rs77109783,rs1820914		GxG	0.231233	1.26015
rs75955771,rs1453542		GxG	0.231042	1.25991
rs72695271,rs12272856		GxG	0.230641	1.25941
rs2817889,rs17471		GxG	0.230565	1.25931
rs12023129,rs2239133		GxG	0.230329	1.25901
rs116070107,rs4555176		GxG	0.229908	1.25848
rs79053910,rs10738259		GxG	0.22989	1.25846
rs117326961,rs11591340		GxG	0.229859	1.25842
rs4461609,rs1929706		GxG	0.229522	1.258
DPB1_301		GxG	0.229329	1.25776
rs7530055,rs72868316		GxG	0.228669	1.25693
rs62429987,rs2837042		GxG	0.228396	1.25658
rs1281174,rs7514220		GxG	0.228277	1.25643
rs117157031,rs9646503		GxG	0.228225	1.25637
rs116947391,rs2762099		GxG	0.228049	1.25615
rs73105031,rs11199460		GxG	0.227982	1.25606
rs10518683,rs4865769		GxG	0.227945	1.25602
rs117382612,Affx-19802975		GxG	0.227924	1.25599
rs56138509,rs339360		GxG	0.227636	1.25563
rs17127330,rs7135789		GxG	0.227591	1.25557
rs16849766,rs73213820		GxG	0.227526	1.25549
rs67371314,rs972576		GxG	0.227519	1.25548
rs78708016,rs9979815		GxG	0.227463	1.25541
rs17673439,rs55879042		GxG	0.227217	1.2551					CABCOCO1
rs13252661,rs12685916		GxG	0.226903	1.25471
rs145102427,rs10082856		GxG	0.226382	1.25405
rs114652692,rs254292		GxG	0.226215	1.25385
rs163434,rs4576968		GxG	0.226073	1.25367
A_2403		GxG	0.226009	1.25359
rs11710867,rs9660748		GxG	0.225874	1.25342
rs17211996,rs12449010		GxG	0.225482	1.25293
rs1560767,rs10032446		GxG	0.225479	1.25292
rs12912505,rs6504026		GxG	0.225352	1.25276
rs420817,rs118186499		GxG	0.22517	1.25254
rs193069580,rs4144290		GxG	0.225162	1.25253
rs62139952,rs412501		GxG	0.225034	1.25237
rs55906252,rs56133064		GxG	0.225005	1.25233
rs17376929,rs72762934		GxG	0.2249	1.2522
rs268396,rs17655279		GxG	0.224389	1.25156
rs10186023,rs78533590		GxG	0.22425	1.25138
rs77018027,rs28647926		GxG	0.224127	1.25123
rs10487075,rs73055704		GxG	0.223834	1.25086
rs72971443,rs17864572		GxG	0.223581	1.25055
rs62452765,rs34400804		GxG	0.223253	1.25014
rs114252789,rs10403813		GxG	0.22313	1.24998
rs76863659,rs9979455		GxG	0.222521	1.24922
rs118185675,rs7165410		GxG	0.222385	1.24905
rs75129112,rs7981382		GxG	0.222245	1.24888
rs79349417,rs10952081		GxG	0.222112	1.24871
Affx-7406614,rs78749443		GxG	0.221836	1.24837
rs71562731,rs11144728		GxG	0.221633	1.24811
rs62392640,rs1065838		GxG	0.221491	1.24794
rs78136127,rs28571848		GxG	0.221483	1.24793
rs13019017,rs72839006		GxG	0.221162	1.24753
rs17346745,rs74402204		GxG	0.22102	1.24735
rs77049268,rs117219829		GxG	0.220965	1.24728
rs62190952,rs11616892		GxG	0.220655	1.24689
rs117791095,rs10170906		GxG	0.220637	1.24687
rs4850900,rs78260708		GxG	0.220614	1.24684
rs13152005,rs2799691		GxG	0.220514	1.24672
rs111624575,rs12596376		GxG	0.220154	1.24627
rs7781753,rs79385303		GxG	0.220149	1.24626
rs218297,rs1622144		GxG	0.220011	1.24609
rs9852113,rs114967039		GxG	0.219679	1.24568
rs6945954,rs2508654		GxG	0.218564	1.24429
rs17536149,rs7981591		GxG	0.218488	1.24419
rs12481016,rs34159128		GxG	0.218445	1.24414
rs74772554,rs11927722		GxG	0.218314	1.24398
rs117554529,rs2275731		GxG	0.218308	1.24397
rs34679506,rs8052539		GxG	0.21774	1.24326
rs189745,rs75698876		GxG	0.217678	1.24319
rs75672774,rs2896261		GxG	0.217631	1.24313
rs6075103,rs9696092		GxG	0.217265	1.24267
rs4654120,rs34211344		GxG	0.217129	1.2425
rs113717961,rs17018897		GxG	0.217096	1.24246
rs36056347,rs2042274		GxG	0.216855	1.24216
rs2689774,rs2837126		GxG	0.216537	1.24177
rs74339503,rs7240666		GxG	0.216462	1.24168
rs1509827,rs1903590		GxG	0.216441	1.24165
rs4770450,rs1929663		GxG	0.216204	1.24136
rs148575381,rs57028245		GxG	0.216155	1.24129
rs4638924,rs75179254		GxG	0.215835	1.2409
rs7112050,rs113792110		GxG	0.215735	1.24077
rs6556412,rs8018145		GxG	0.215491	1.24047
rs117963463,rs13035156		GxG	0.215391	1.24035
rs73069896,rs12210143		GxG	0.214544	1.2393
rs114571050,rs3888326		GxG	0.214448	1.23918
rs111499479,rs259129		GxG	0.21392	1.23852
rs16953547,rs2072330		GxG	0.213759	1.23832
rs6886707,rs4908763		GxG	0.213724	1.23828
rs6999435,rs78182676		GxG	0.213595	1.23812
rs17053762,rs12598585		GxG	0.213182	1.23761
B_1503		GxG	0.213142	1.23756
rs7818765,rs4885139		GxG	0.213023	1.23741
rs117363977,rs321883		GxG	0.21302	1.23741
rs75597206,rs12201676		GxG	0.212603	1.23689
rs71532177,rs10950870		GxG	0.212599	1.23689
rs2102634,rs17533017		GxG	0.212342	1.23657
rs2371272,rs76449386		GxG	0.212223	1.23642
rs72653335,rs76249860		GxG	0.212097	1.23627
rs11691991,rs1267725		GxG	0.211913	1.23604
rs61730058,rs9594537		GxG	0.211592	1.23564
rs11724481,rs55902433		GxG	0.211525	1.23556
rs17817054,rs17597024		GxG	0.211452	1.23547
rs116913010,rs73302663		GxG	0.210911	1.2348
rs142502440,rs34994298		GxG	0.210853	1.23473
rs13122924,rs118182626		GxG	0.210643	1.23447
rs6467703,rs4679994		GxG	0.210189	1.23391
rs7831350,rs77263165		GxG	0.209859	1.2335
rs116024325,rs12033913		GxG	0.209661	1.23326
rs10840112,rs79764367		GxG	0.209476	1.23303	RPL27A				CDH13
rs60437934,rs72709132		GxG	0.209235	1.23273
Affx-33717685,rs35212224		GxG	0.208947	1.23238
Affx-13926384,rs113580431		GxG	0.20824	1.23151
rs78897331,rs79962383		GxG	0.207758	1.23092
rs12471851,rs850560		GxG	0.207651	1.23078
Affx-33665975,rs7691458		GxG	0.207247	1.23029
rs62024494,rs68192844		GxG	0.206679	1.22959
rs79652602,rs9951861		GxG	0.206566	1.22945
rs74982964,rs6139104		GxG	0.206469	1.22933
rs55961446,rs80191826		GxG	0.206344	1.22918
rs74923729,rs2274405		GxG	0.206177	1.22897
rs72986067,rs7078950		GxG	0.206161	1.22895
rs41281344,rs6017281		GxG	0.205629	1.2283
rs10172504,rs67423646		GxG	0.205554	1.22821
rs10857708,rs602398		GxG	0.205258	1.22784
rs6985346,rs12593026		GxG	0.204964	1.22748
rs1870233,rs2082225		GxG	0.204914	1.22742
rs17823756,rs2231754		GxG	0.204627	1.22707
rs9480276,rs112158623		GxG	0.204206	1.22655
rs11747175,rs17577108		GxG	0.204167	1.2265
rs77618179,rs404479		GxG	0.20408	1.2264
rs75248675,rs506862		GxG	0.204028	1.22633
rs9529747,rs16961915		GxG	0.203853	1.22612
rs79315289,rs864344		GxG	0.203711	1.22594
rs1808379,rs2357506		GxG	0.203037	1.22512
rs699066,rs117290148		GxG	0.202395	1.22433
rs4687985,rs1445206		GxG	0.202149	1.22403
rs74346835,rs11549824		GxG	0.202089	1.22396
rs8105074,rs55901126		GxG	0.201995	1.22384
rs78314089,rs2493992		GxG	0.201762	1.22356
rs72658230,rs9410232		GxG	0.201571	1.22332
rs17453000,rs2822573		GxG	0.201529	1.22327
rs13210377,rs117083635		GxG	0.201112	1.22276
rs75016594,rs12143142		GxG	0.200982	1.2226
rs10954465,rs111421461		GxG	0.20098	1.2226
rs73000423,rs10891055		GxG	0.200803	1.22238
rs59035258,rs4769850		GxG	0.200799	1.22238
rs62539551,rs11609641		GxG	0.200755	1.22233
rs117123413,rs77783000		GxG	0.200356	1.22184
rs75437891,rs2026898		GxG	0.200058	1.22147
rs2740527,rs117718873		GxG	0.199981	1.22138
rs114401834,rs4521580		GxG	0.199766	1.22112
rs12464702,rs2126633		GxG	0.19963	1.22095
rs56388088,rs79659547		GxG	0.199551	1.22085
rs17489856,rs72812617		GxG	0.199472	1.22076	HNRNPR
rs79737408,rs10235293		GxG	0.19947	1.22075
Affx-35293664,rs6841509		GxG	0.199191	1.22042
rs77667435,rs7048796		GxG	0.198651	1.21976
rs11573118,rs61876787		GxG	0.198382	1.21943
rs16975676,rs13278122		GxG	0.198323	1.21936
rs17710726,rs4633420		GxG	0.198217	1.21923
rs79111886,rs8017456		GxG	0.197909	1.21885
rs79475486,rs4900462		GxG	0.197784	1.2187
rs41289902,rs610550		GxG	0.19778	1.21869
rs117394163,rs9573277		GxG	0.19761	1.21849
C_802		GxG	0.197056	1.21781
rs77267374,rs16865157		GxG	0.196675	1.21735
rs79198436,rs17105105		GxG	0.196626	1.21729
rs17773712,rs10789545		GxG	0.196549	1.2172
rs9311531,rs76592644		GxG	0.196451	1.21708
rs2105730,rs1515604		GxG	0.196153	1.21671
rs10505283,rs7290813		GxG	0.196073	1.21662
rs10479055,rs12275494		GxG	0.19485	1.21513
rs72784394,rs12049869		GxG	0.194688	1.21493
rs12680613,rs2060550		GxG	0.194274	1.21443
rs17045194,rs10070864		GxG	0.194073	1.21418
rs80072979,rs6503208		GxG	0.193845	1.21391
rs117934168,rs9867507		GxG	0.193716	1.21375
rs77044013,rs10739614		GxG	0.193464	1.21345
rs76530229,rs11839424		GxG	0.192878	1.21273
rs113642007,rs75476633		GxG	0.192654	1.21246
rs71664015,rs76552687		GxG	0.192392	1.21215
rs116167720,rs78890602		GxG	0.192298	1.21203
rs117751474,rs6434506		GxG	0.192248	1.21197
rs74909500,rs6883673		GxG	0.192088	1.21178
rs7128690,rs7177229		GxG	0.192028	1.2117
rs7736484,rs17028048		GxG	0.191998	1.21167
rs116003305,rs921277		GxG	0.190889	1.21033
rs6601383,rs7670455		GxG	0.190683	1.21008
rs76834656,rs4573325		GxG	0.190588	1.20996
rs77104187,rs11897280		GxG	0.19049	1.20984
rs1836586,rs75020146		GxG	0.190402	1.20974
rs114217549,rs10925140		GxG	0.190391	1.20972
rs12714424,rs75142076		GxG	0.190269	1.20958
rs28428945,rs55849204		GxG	0.190047	1.20931
rs697739,rs61936687		GxG	0.189983	1.20923
rs10967214,rs933014		GxG	0.189881	1.20911
rs7077956,rs375886		GxG	0.189859	1.20908
rs668156,rs28595151		GxG	0.189855	1.20907
rs72665067,rs6545924		GxG	0.189791	1.209
rs77222417,rs11064524		GxG	0.189631	1.2088
rs590012,rs73493755		GxG	0.189571	1.20873
rs79217875,rs384213		GxG	0.189569	1.20873
rs7604112,rs117059514		GxG	0.189379	1.2085
rs16846896,rs45467294		GxG	0.188725	1.20771
rs72673743,rs9480236		GxG	0.188322	1.20722
rs6864752,rs80297115		GxG	0.187539	1.20628
rs117343366,rs17648225		GxG	0.187049	1.20569
rs41272924,rs34573223		GxG	0.18676	1.20534
rs12565575,rs58628092		GxG	0.1864	1.2049
rs77943037,rs309559		GxG	0.186216	1.20468
rs17405483,rs1545045		GxG	0.186184	1.20464
rs73166969,rs2070520		GxG	0.185777	1.20415
rs74451485,rs72920116		GxG	0.185748	1.20412
rs7913960,rs327281		GxG	0.185079	1.20331
rs74934467,rs13186417		GxG	0.184968	1.20318
rs73086843,rs117769230		GxG	0.184829	1.20301
rs72830345,rs339969		GxG	0.184671	1.20282
rs111811483,rs17104928		GxG	0.184627	1.20277
rs2587151,rs78120638		GxG	0.184062	1.20209
rs9647518,rs117579654		GxG	0.183742	1.20171
rs77465798,rs131114		GxG	0.183114	1.20095
rs62078131,rs1291407		GxG	0.182885	1.20068
rs9506722,rs72700109		GxG	0.182849	1.20063
rs2681696,rs6076942		GxG	0.182805	1.20058
rs2816335,rs73046422		GxG	0.182483	1.20019
rs59316573,rs72701345		GxG	0.18248	1.20019
rs807188,rs3936340		GxG	0.182426	1.20012
rs10863566,rs72963453		GxG	0.182159	1.1998
rs10943643,rs61741125		GxG	0.181982	1.19959
rs716486,rs117321492		GxG	0.181941	1.19954
rs117527146,rs1519452		GxG	0.181674	1.19922
rs117871426,rs336035		GxG	0.181588	1.19912
rs30572,rs75265771		GxG	0.181577	1.19911
rs72746171,rs61990676		GxG	0.181392	1.19889
rs114345176,rs16976466		GxG	0.180836	1.19822
rs77205595,rs12868800		GxG	0.180491	1.19781
rs28621923,rs11003460		GxG	0.180389	1.19768
rs118009845,rs7097397		GxG	0.180023	1.19725
rs77816685,rs2825810		GxG	0.179919	1.19712
rs56165749,rs112270871		GxG	0.179749	1.19692
rs77372003,rs80086027		GxG	0.179712	1.19687
rs35316759,rs8010912		GxG	0.179273	1.19635
rs995421,rs6836292		GxG	0.179211	1.19627
rs72904540,rs10427538		GxG	0.179062	1.1961
rs6945988,rs17715903		GxG	0.178441	1.19535
rs75688476,rs1801334		GxG	0.1782	1.19506
rs117995088,rs78443716		GxG	0.177892	1.1947
rs73232632,rs2989500		GxG	0.177444	1.19416
rs56243836,rs11635754		GxG	0.177425	1.19414
rs7796357,rs11945064		GxG	0.177314	1.19401
rs12240238,rs34729163		GxG	0.177257	1.19394
rs75771402,rs1783016		GxG	0.176942	1.19356
rs955781,rs881420		GxG	0.176889	1.1935
rs76428129,rs11621300		GxG	0.176868	1.19347
rs74487116,rs11076142		GxG	0.176864	1.19347
rs80081742,rs17819954		GxG	0.176841	1.19344
rs854625,rs6722682		GxG	0.176508	1.19304
rs77247037,rs9882893		GxG	0.176498	1.19303
rs1042719,rs7955781		GxG	0.175985	1.19242
rs12278116,rs6832185		GxG	0.175953	1.19238
rs62451570,rs78521017		GxG	0.174658	1.19084
rs73437201,rs38207		GxG	0.174427	1.19056
rs117401545,rs4484300		GxG	0.174316	1.19043
rs35556784,rs2470184		GxG	0.174236	1.19034
rs1219455,rs538052		GxG	0.173606	1.18959
rs56356821,rs2296139		GxG	0.173422	1.18937
rs116052294,rs2237701		GxG	0.17286	1.1887
rs6117930,rs59475484		GxG	0.172476	1.18824
rs79824177,rs2199161		GxG	0.172143	1.18785
rs114074007,rs11130068		GxG	0.172139	1.18784
rs180238,rs113585132		GxG	0.171978	1.18765
rs1402126,rs118115668		GxG	0.171913	1.18757
rs76462817,rs10053942		GxG	0.171805	1.18745
DPB1_101		GxG	0.171743	1.18737
rs4395393,rs16928529		GxG	0.171686	1.18731
rs80234903,rs2098573		GxG	0.171657	1.18727
rs74688553,rs9840539		GxG	0.171525	1.18711
rs77170486,rs10011821		GxG	0.170866	1.18633
rs4953713,rs1156568		GxG	0.170492	1.18589
rs5887653,rs74122350		GxG	0.170283	1.18564
rs7638110,rs4851977		GxG	0.170222	1.18557
rs115801171,rs601733		GxG	0.170148	1.18548
rs582096,rs836098		GxG	0.170126	1.18545
rs9899620,rs7148897		GxG	0.170022	1.18533
rs79688969,rs34518548		GxG	0.169962	1.18526
rs114271256,rs7254996		GxG	0.169553	1.18478
rs10214349,rs12683372		GxG	0.169379	1.18457
rs2736762,rs114557729		GxG	0.169325	1.18451
rs78497692,rs11111738		GxG	0.169265	1.18443
rs76396818,rs10266464		GxG	0.169147	1.18429
rs57450513,rs10230063		GxG	0.168349	1.18335
rs73129509,rs9788704		GxG	0.168302	1.18329
rs77781390,rs13063927		GxG	0.168154	1.18312
rs79466019,rs2728018		GxG	0.167998	1.18293
rs115897949,rs4910363		GxG	0.167741	1.18263
rs4679556,rs4733555		GxG	0.167313	1.18212
rs114818760,rs79601206		GxG	0.166899	1.18163
rs73226332,rs12185945		GxG	0.166389	1.18103
rs4598297,rs3100601		GxG	0.166284	1.18091
rs67687878,rs74362725		GxG	0.165763	1.18029
rs75075317,rs11983078		GxG	0.165561	1.18005
rs192679474,rs76495081		GxG	0.16556	1.18005
rs12715789,rs76203777		GxG	0.165216	1.17965
rs13295808,rs12927044		GxG	0.16517	1.17959
rs115412186,rs9886389		GxG	0.164722	1.17907
rs117038773,rs2041255		GxG	0.164711	1.17905
rs61745230,rs6804378		GxG	0.164378	1.17866
rs114219826,rs1003929		GxG	0.164187	1.17843
rs627441,rs72926753		GxG	0.164004	1.17822
rs116225644,rs55664670		GxG	0.163983	1.17819
rs9686924,rs946805		GxG	0.163835	1.17802
rs2368998,rs3760122		GxG	0.163726	1.17789
rs265073,rs9399648		GxG	0.163496	1.17762
rs62467666,rs3929192		GxG	0.163419	1.17753
rs7554348,rs111649363		GxG	0.163408	1.17752
rs4632819,rs78583018		GxG	0.163193	1.17726
rs72796828,rs7628495		GxG	0.163159	1.17722
rs7106271,rs41445044		GxG	0.162358	1.17628
rs77882777,rs62357821		GxG	0.161877	1.17572
rs114834630,rs1988762		GxG	0.161869	1.17571
rs10430615,rs1756102		GxG	0.161811	1.17564
rs62269843,rs11723342		GxG	0.161334	1.17508
rs1769801,rs78584076		GxG	0.160508	1.17411
rs6496580,rs77822888		GxG	0.160364	1.17394
rs117666464,rs17699030		GxG	0.160005	1.17352
rs72842532,rs6733757		GxG	0.159949	1.17345
rs7270445,rs77149392		GxG	0.159821	1.1733
rs75067782,rs11014271		GxG	0.159569	1.17301
rs76964416,Affx-21657707		GxG	0.159542	1.17297
rs6864372,rs2996037		GxG	0.159534	1.17296
rs12668391,rs1888548		GxG	0.159425	1.17284
rs4494999,rs72821271		GxG	0.15929	1.17268
rs75315750,rs7109913		GxG	0.15918	1.17255
rs17553571,rs6499089		GxG	0.159129	1.17249
rs4606092,rs4867686		GxG	0.159052	1.1724
rs117879742,rs11098804		GxG	0.158919	1.17224
rs71514872,rs11658103		GxG	0.158703	1.17199
rs2879812,rs1629862		GxG	0.158524	1.17178
rs7238421,rs12708363		GxG	0.158211	1.17141
rs12224866,rs68138326		GxG	0.158058	1.17123
rs116335507,rs7837471		GxG	0.158018	1.17119
rs72935970,rs62103345		GxG	0.157876	1.17102
rs11721415,rs11594426		GxG	0.157806	1.17094
rs114619849,rs6728931		GxG	0.157607	1.17071
rs78592189,rs719785		GxG	0.1576	1.1707
rs75393630,rs1441170		GxG	0.157581	1.17068
rs183711,rs353391		GxG	0.157463	1.17054
rs13031669,rs75446386		GxG	0.157447	1.17052
rs2131056,rs4842859		GxG	0.157444	1.17052
rs11921107,rs283380		GxG	0.156474	1.16938
rs72837384,rs1512113		GxG	0.156272	1.16914
rs117353506,rs3804327		GxG	0.15621	1.16907
rs2765480,rs62024893		GxG	0.155941	1.16876
rs13004748,rs17213307		GxG	0.155512	1.16826
rs8124665,rs2260728		GxG	0.15532	1.16803
rs11597218,rs1018550		GxG	0.155011	1.16767
DPA1_104		GxG	0.154923	1.16757
rs35576959,rs11726930		GxG	0.154365	1.16692
rs12913499,rs62531015		GxG	0.154267	1.1668
rs74433784,rs1597417		GxG	0.154064	1.16657
rs13175510,rs17570753		GxG	0.153956	1.16644
rs1420848,rs7942376		GxG	0.153648	1.16608
rs1372937,rs17135407		GxG	0.153639	1.16607
rs6679677,rs72771100		GxG	0.153375	1.16576
rs75307686,rs12416903		GxG	0.153353	1.16574
rs17642553,rs13217265		GxG	0.153242	1.16561
rs7839705,rs6416650		GxG	0.153091	1.16543
rs113728910,rs55665231		GxG	0.15279	1.16508
rs71528491,rs6976053		GxG	0.152782	1.16507
DRB3_101		GxG	0.15237	1.16459
rs80147908,rs13353447		GxG	0.152067	1.16424
rs114276884,rs655089		GxG	0.151823	1.16395
rs36694,rs79505056		GxG	0.151556	1.16364
rs77233266,rs17635597		GxG	0.151365	1.16342
rs12910599,rs57403078		GxG	0.151231	1.16326
rs9299929,rs1877249		GxG	0.151184	1.16321
rs17633196,rs10236127		GxG	0.150705	1.16265
rs72557911,rs12996571		GxG	0.150674	1.16262
rs12280388,Affx-35720446		GxG	0.15035	1.16224
rs16904144,rs2390403		GxG	0.150058	1.1619
rs74405579,rs1531548		GxG	0.14996	1.16179
rs73469139,rs12379748		GxG	0.149777	1.16157
rs16939290,rs28631651		GxG	0.149716	1.1615
rs78760355,rs11735494		GxG	0.14966	1.16144
rs75528547,rs11673561		GxG	0.149639	1.16142
rs75576812,rs55812406		GxG	0.149443	1.16119
rs318583,rs11999525		GxG	0.149393	1.16113
rs1568696,rs7568323		GxG	0.149384	1.16112
rs11127326,rs76384670		GxG	0.149367	1.1611
rs76250695,rs2419616		GxG	0.149276	1.16099
rs112635491,rs57646199		GxG	0.14906	1.16074
rs73210695,rs12606774		GxG	0.149043	1.16072
rs41291096,rs2966488		GxG	0.14894	1.1606
rs61537654,rs3738573		GxG	0.148758	1.16039
rs111740485,rs845347		GxG	0.148725	1.16035
rs78146197,rs10021344		GxG	0.148191	1.15973
rs1425431,rs75903982		GxG	0.148065	1.15959
rs115677875,rs2793265		GxG	0.147685	1.15915
rs76598166,rs8087226		GxG	0.147365	1.15878
rs4258918,rs62407271		GxG	0.146917	1.15826
rs78625377,rs1047420		GxG	0.146913	1.15825
rs72939810,rs7897595		GxG	0.146907	1.15825
rs11903018,rs62095675		GxG	0.146832	1.15816
rs6814801,rs1401874		GxG	0.146741	1.15805
rs115854126,rs17728090		GxG	0.146603	1.15789
rs10781655,rs12577796		GxG	0.146533	1.15781
rs4853758,rs6807696		GxG	0.146174	1.1574
rs79575939,rs12508629		GxG	0.146036	1.15724
rs58528057,rs10756439		GxG	0.145771	1.15693
rs74493868,rs8049072		GxG	0.14577	1.15693
rs117481918,rs73306463		GxG	0.145499	1.15662
rs79181414,rs548265		GxG	0.145186	1.15625
rs73019246,rs3123201		GxG	0.145067	1.15612
rs73676170,rs9792113		GxG	0.144754	1.15576
rs72943409,rs7202169		GxG	0.144731	1.15573
rs112400771,rs9920935		GxG	0.144664	1.15565
rs8192038,rs3807737		GxG	0.144583	1.15556
rs939806,Affx-16167851		GxG	0.144428	1.15538
rs117374816,rs4483549		GxG	0.144333	1.15527
rs78407378,rs9513831		GxG	0.144269	1.15519
rs7525200,rs921183		GxG	0.143733	1.15458
rs3731264,rs2801948		GxG	0.143637	1.15446
rs35219627,rs77931656		GxG	0.143568	1.15439
rs45439195,rs288607		GxG	0.143421	1.15422
rs6510070,rs12079703		GxG	0.143305	1.15408
rs117424378,rs13281811		GxG	0.143279	1.15405
rs7366469,rs118126739		GxG	0.143148	1.1539
rs17223360,rs7746540		GxG	0.142971	1.1537
rs66994899,rs16926564		GxG	0.142905	1.15362
rs79118658,rs11098798		GxG	0.142783	1.15348
rs73143249,rs1845256		GxG	0.142768	1.15346
rs10460574,rs17708884		GxG	0.142654	1.15333
rs34205705,rs7289924		GxG	0.142517	1.15317
rs116031666,rs6479849		GxG	0.142112	1.15271
rs8080696,rs61965323		GxG	0.142002	1.15258
rs7722394,rs75642318		GxG	0.141762	1.1523
rs114418814,rs2853309		GxG	0.14142	1.15191
rs77558555,rs4291918		GxG	0.140485	1.15083
rs13271123,rs6489042		GxG	0.140435	1.15077
rs72794856,rs11694858		GxG	0.140108	1.1504
Affx-52324665,rs35848061		GxG	0.139806	1.15005
rs74500892,rs1358503		GxG	0.139704	1.14993
rs4564804,rs12040143		GxG	0.139468	1.14966	LOC105373487
rs34997205,rs78049986		GxG	0.139453	1.14964
rs1489437,rs72619338		GxG	0.139091	1.14923
rs1335759,rs75368636		GxG	0.138787	1.14888
rs6841901,rs11759576		GxG	0.138712	1.14879
rs76679066,rs34959		GxG	0.138537	1.14859
rs4130475,rs34259085		GxG	0.138453	1.1485
rs75128747,rs4920059		GxG	0.138208	1.14821
rs61809590,rs73368831		GxG	0.13818	1.14818
rs113409681,rs8100581		GxG	0.138147	1.14814
rs114638778,rs7614018		GxG	0.138133	1.14813
DPB1_1101		GxG	0.137876	1.14783
rs543771,rs67216411		GxG	0.137688	1.14762
rs118037615,rs10845824		GxG	0.137364	1.14725
rs2356725,rs6496478		GxG	0.137254	1.14712
rs79697784,rs4731112		GxG	0.137189	1.14705
rs502216,rs17829298		GxG	0.137035	1.14687
rs1604594,rs73119275		GxG	0.136791	1.14659
rs72679505,rs514877		GxG	0.136762	1.14655
rs117471445,rs1521789		GxG	0.136722	1.14651
rs17682239,rs897837		GxG	0.136682	1.14646
rs4729109,rs10432043		GxG	0.136574	1.14634
rs115289413,rs10414006		GxG	0.136291	1.14602
rs11124234,rs73898292		GxG	0.136167	1.14587
rs653342,rs12431633		GxG	0.13612	1.14582
rs77195897,rs55908963		GxG	0.136099	1.1458
rs2718812,rs79716022		GxG	0.136063	1.14575
rs72733146,rs11811894		GxG	0.135981	1.14566
rs7713375,rs599083		GxG	0.135899	1.14557
rs531964,rs632994		GxG	0.135864	1.14553
rs11121734,rs72766927		GxG	0.135441	1.14504
rs9310534,rs72721599		GxG	0.135396	1.14499
rs17653532,rs11140010		GxG	0.135307	1.14489
rs7083481,rs2459093		GxG	0.135285	1.14486
rs11635419,rs57716901		GxG	0.134835	1.14435
rs79089129,rs4910477		GxG	0.134772	1.14428
rs115001975,rs185721725		GxG	0.134384	1.14383
rs16992768,rs76184504		GxG	0.134378	1.14382
rs62355160,rs7526587		GxG	0.134365	1.14381
rs34539402,rs2924439		GxG	0.133984	1.14337
rs79525713,rs34248107		GxG	0.133638	1.14298
rs76751451,rs7934079		GxG	0.133502	1.14282
rs2817513,rs17292176		GxG	0.133429	1.14274
rs34970833,rs1240773		GxG	0.133421	1.14273
A_6601		GxG	0.133413	1.14272
rs35058447,rs913680		GxG	0.133285	1.14258
rs17694004,rs6726578		GxG	0.133227	1.14251
rs117052588,rs9392155		GxG	0.133214	1.14249
rs11996662,rs4525272		GxG	0.133011	1.14226
rs9581282,rs12537808		GxG	0.132556	1.14174
rs691,rs16939151		GxG	0.132515	1.1417
rs1029134,rs34688318		GxG	0.132393	1.14156
rs73153280,rs754703		GxG	0.132299	1.14145
rs17635925,rs75135574		GxG	0.132207	1.14134
rs41305525,rs7753227		GxG	0.131821	1.1409
rs17040738,rs739301		GxG	0.131813	1.14089
rs34876787,rs74319899		GxG	0.131736	1.14081
rs72847319,rs7985061		GxG	0.13072	1.13965
rs4555125,rs4697678		GxG	0.130548	1.13945
rs4293766,rs12632297		GxG	0.130425	1.13931
rs12660659,rs13043489		GxG	0.129777	1.13857
rs72835641,rs13144373		GxG	0.129684	1.13847
rs12503733,rs34480464		GxG	0.1296	1.13837
rs117268472,rs1531650		GxG	0.12957	1.13834
rs17305704,rs71637364		GxG	0.12928	1.13801
rs73207474,rs11144699		GxG	0.129265	1.13799
rs11569731,rs7110720		GxG	0.129177	1.13789
rs114401670,rs11705229		GxG	0.129162	1.13787
rs6795197,rs2074912		GxG	0.129106	1.13781
rs7006321,rs12785110		GxG	0.128805	1.13747
rs16960550,rs817362		GxG	0.128799	1.13746
rs10196210,rs34649266		GxG	0.128759	1.13742
rs2657166,rs74847445		GxG	0.128305	1.1369
rs9647037,rs7356758		GxG	0.127707	1.13622
rs13159489,rs80312223		GxG	0.127395	1.13587
rs62315069,rs57364258		GxG	0.127357	1.13582
rs13424720,rs35104681		GxG	0.127258	1.13571
rs7831963,rs55665247		GxG	0.127101	1.13553
rs9510560,rs73181565		GxG	0.126972	1.13539
rs3756008,rs1117721		GxG	0.126785	1.13517
rs4686358,rs9375044		GxG	0.126605	1.13497
rs79887258,rs6810101		GxG	0.126558	1.13492
rs74154499,rs28639722		GxG	0.126546	1.1349
rs76815280,rs11098195		GxG	0.126353	1.13468
rs79763737,rs7959334		GxG	0.126173	1.13448
rs4518223,rs7708056		GxG	0.125972	1.13425
rs75362613,rs729944		GxG	0.125796	1.13405
rs114444970,rs2716639		GxG	0.125535	1.13375
rs78007825,rs2103079		GxG	0.125206	1.13338
rs79871821,rs77237964		GxG	0.124759	1.13287
rs11657051,rs11041703		GxG	0.124542	1.13263
rs6544956,rs12742536		GxG	0.124456	1.13253
rs74808612,rs73192659		GxG	0.124434	1.13251
rs116960959,rs11630920		GxG	0.124243	1.13229
rs62119972,rs7343623		GxG	0.124222	1.13227
Affx-7992119,rs719645		GxG	0.124217	1.13226
rs28917210,rs1887574		GxG	0.123965	1.13198
rs17447754,rs4783300		GxG	0.123556	1.13151
rs4895695,rs1885739		GxG	0.123555	1.13151
rs7711670,rs117344479		GxG	0.123123	1.13102
rs7629900,rs12705872		GxG	0.123011	1.1309
rs115433400,rs10077184		GxG	0.122908	1.13078
rs35354731,rs12367095		GxG	0.122805	1.13066
rs77368741,rs1935010		GxG	0.12248	1.1303
rs67127607,rs62642292		GxG	0.122308	1.1301
rs35184598,rs34740056		GxG	0.122234	1.13002
rs73200208,rs735863		GxG	0.121935	1.12968
rs13191574,rs59570260		GxG	0.121725	1.12944
rs117243099,rs11765014		GxG	0.121706	1.12942
rs76391508,rs62381892		GxG	0.12167	1.12938
rs2325777,rs6563701		GxG	0.121648	1.12936
rs112242463,rs2951671		GxG	0.121606	1.12931
rs16981525,rs78691649		GxG	0.121364	1.12904
rs12577059,rs1434755		GxG	0.121349	1.12902
rs10972139,rs2845419		GxG	0.120957	1.12858
rs77376729,rs953597		GxG	0.120792	1.12839
rs35398536,rs12146167		GxG	0.120538	1.1281
rs1889116,rs858566		GxG	0.120376	1.12792
rs78347385,rs117680510		GxG	0.120369	1.12791
rs72985806,rs2831943		GxG	0.120157	1.12767
rs9912363,rs72801173		GxG	0.120139	1.12765
rs7015202,rs72741456		GxG	0.120026	1.12753
rs10167624,rs7673101		GxG	0.119401	1.12682
rs7579055,rs2908838		GxG	0.119173	1.12656
rs72714759,rs75538695		GxG	0.118993	1.12636
rs17765545,rs12338903		GxG	0.11851	1.12582
rs73232970,rs2207542		GxG	0.118389	1.12568
rs6943595,rs117965061		GxG	0.118173	1.12544
rs78441304,rs921254		GxG	0.11815	1.12541
rs7582305,Affx-52318131		GxG	0.11767	1.12487
rs12154832,rs4806163		GxG	0.117598	1.12479
rs354516,rs7503192		GxG	0.117571	1.12476
rs17461136,rs56179168		GxG	0.117435	1.12461
rs141443529,rs11935839		GxG	0.116961	1.12408
rs4870725,rs1852006		GxG	0.116839	1.12394
rs9886596,rs35544		GxG	0.116818	1.12392
rs710824,rs118130462		GxG	0.115971	1.12296
rs2218659,rs76997144		GxG	0.115962	1.12295
rs117976504,rs7322402		GxG	0.1158	1.12277
rs76005163,rs4758423		GxG	0.11565	1.1226
DPB1_1301		GxG	0.115549	1.12249
rs7769674,rs77076688		GxG	0.115256	1.12216
rs75932440,rs9931864		GxG	0.115071	1.12195
rs2150988,rs690615		GxG	0.114913	1.12178
Affx-25917390,rs75464260		GxG	0.114903	1.12176
rs79310071,rs7242928		GxG	0.11469	1.12153
rs62109907,rs10738708		GxG	0.114191	1.12097
rs4597955,rs4672525		GxG	0.114068	1.12083
rs16936151,rs12221520		GxG	0.113914	1.12066
rs13272069,rs117483140		GxG	0.113753	1.12048
rs55853482,rs13278888		GxG	0.113741	1.12046
rs62508050,rs12487939		GxG	0.113337	1.12001
rs75788925,rs13358013		GxG	0.113131	1.11978
rs4832179,rs78883216		GxG	0.113041	1.11968
rs79129711,rs283296		GxG	0.113037	1.11967
rs58963419,rs3214070		GxG	0.113014	1.11965
rs75285679,rs2906872		GxG	0.112649	1.11924
rs79102902,rs959075		GxG	0.112574	1.11915
rs886265,rs4937562		GxG	0.112352	1.11891
rs2243248,rs1005404		GxG	0.112204	1.11874
rs73064408,rs3888326		GxG	0.112108	1.11863
rs6733550,rs5006571		GxG	0.111978	1.11849
rs35562312,rs1003929		GxG	0.111902	1.1184
rs116196063,rs11055896		GxG	0.111559	1.11802
rs79143720,rs7797070		GxG	0.111247	1.11767
rs6810619,rs79807060		GxG	0.111133	1.11754
rs77193301,rs12930983		GxG	0.111085	1.11749
rs117240164,rs2169311		GxG	0.110908	1.11729
rs10503700,rs4870104		GxG	0.11069	1.11705
rs66959934,rs4958190		GxG	0.110676	1.11703
rs1120668,rs7468492		GxG	0.110521	1.11686
rs2063476,rs1377016		GxG	0.110307	1.11662
rs68191286,rs4920299		GxG	0.110264	1.11657
rs8081818,rs9894280		GxG	0.110245	1.11655
rs7089667,rs12983349		GxG	0.110237	1.11654
rs1423393,rs58881504		GxG	0.110226	1.11653
rs16915333,rs1936449		GxG	0.109784	1.11604
rs79892658,rs11242621		GxG	0.109747	1.116
rs118131299,rs68151107		GxG	0.10963	1.11587
rs6778250,rs17617289		GxG	0.109514	1.11574
rs17186115,rs75583944		GxG	0.109348	1.11555
rs112955554,rs4132472		GxG	0.109335	1.11554
rs6052360,rs112920828		GxG	0.109163	1.11534
rs4256170,rs180782		GxG	0.109079	1.11525
rs113011692,rs2422753		GxG	0.109056	1.11522
rs79170517,rs3936216		GxG	0.109019	1.11518
Affx-35292387,rs2075557		GxG	0.108585	1.1147
rs16949231,rs13139804		GxG	0.108158	1.11422					ATP10D
rs16903965,rs28602425		GxG	0.1069	1.11282
rs28463741,rs7163710		GxG	0.106724	1.11263
rs79858619,rs11050894		GxG	0.106635	1.11253
rs17607816,rs10124895		GxG	0.10662	1.11251
rs6979334,rs10227931		GxG	0.10655	1.11243
rs76863914,rs759947		GxG	0.106403	1.11227
rs74540476,rs11177325		GxG	0.106141	1.11198
rs76727921,rs824069		GxG	0.106112	1.11195
rs35302946,rs17739761		GxG	0.105323	1.11107
rs34493814,rs73024175		GxG	0.105303	1.11105
rs115722277,rs7213162		GxG	0.105143	1.11087
rs11192192,rs11983020		GxG	0.105052	1.11077
rs72803923,rs8058856		GxG	0.104953	1.11066
rs6987139,rs1243469		GxG	0.104793	1.11048
rs116038653,rs478962		GxG	0.10458	1.11024
rs75840527,rs17705765		GxG	0.104437	1.11009
rs7839419,rs4732439		GxG	0.104411	1.11006
rs76552687,rs71664005		GxG	0.104247	1.10987
rs72763260,rs7247493		GxG	0.104186	1.10981
rs140188869,rs2147064		GxG	0.104125	1.10974
rs62316448,rs6089541		GxG	0.104059	1.10967
rs17812239,rs10019956		GxG	0.104043	1.10965
rs16954413,rs704859		GxG	0.10389	1.10948
rs2305225,rs10815547		GxG	0.103725	1.1093
rs17047480,rs208892		GxG	0.103565	1.10912
rs17321149,rs94517		GxG	0.103482	1.10903
rs113426706,rs4850102		GxG	0.103449	1.10899
rs9387014,rs6975742		GxG	0.103129	1.10863
rs12145066,rs76700232		GxG	0.103122	1.10863
rs35928231,rs2399327		GxG	0.102962	1.10845
rs6721966,rs13069970		GxG	0.102519	1.10796
rs10201835,rs62327990		GxG	0.102256	1.10767
rs73003866,rs33117		GxG	0.10218	1.10758
rs35740250,rs11228858		GxG	0.102091	1.10748
rs13405761,rs62356533		GxG	0.102003	1.10739
rs78305701,rs56156915		GxG	0.101817	1.10718
rs6514225,rs61250994		GxG	0.101447	1.10677
rs117026838,rs62249904		GxG	0.101386	1.1067
rs13426073,rs117445552		GxG	0.101377	1.10669
rs79419174,rs6080967		GxG	0.100727	1.10597
rs3136701,rs114346750		GxG	0.100392	1.1056
rs55891241,rs13024710		GxG	0.100063	1.10524
rs9820145,rs16827238		GxG	0.0999885	1.10516
rs56305452,rs34440112		GxG	0.0997079	1.10485
rs1561198,rs55957721		GxG	0.0994427	1.10456
rs117562889,rs3787429		GxG	0.0993787	1.10448
rs73021576,rs10905275		GxG	0.0990779	1.10415
rs78321115,rs1924681		GxG	0.0989416	1.104
rs11580473,rs12521881		GxG	0.0988241	1.10387
rs7618939,rs3847794		GxG	0.0987447	1.10378
rs113378129,rs9457998		GxG	0.0986041	1.10363
rs12466754,rs7017809		GxG	0.0978096	1.10275
rs146765449,rs6485672		GxG	0.0977919	1.10273
rs111403884,rs10421139		GxG	0.0977461	1.10268
rs6724950,rs4816996		GxG	0.0971903	1.10207
rs10402812,rs67422184		GxG	0.0971196	1.10199
rs77888784,rs2849684		GxG	0.0967348	1.10157
rs77912983,rs9566168		GxG	0.0965722	1.10139
rs7002228,rs75712047		GxG	0.0965639	1.10138
rs719668,rs112666080		GxG	0.0962339	1.10102
rs952374,rs9518942		GxG	0.0960999	1.10087
rs72863959,rs2394807		GxG	0.0958715	1.10062
rs75239808,rs6978601		GxG	0.0958233	1.10056
A_206		GxG	0.095791	1.10053
rs1318827,rs78622183		GxG	0.0956184	1.10034
rs6735517,rs76556848		GxG	0.095516	1.10023
rs45529434,rs4473194		GxG	0.0954065	1.10011
rs74606055,rs7794275		GxG	0.0951286	1.0998
rs35343867,rs16946248		GxG	0.0951225	1.09979
rs4731415,rs78934667		GxG	0.0950484	1.09971
rs35757415,rs74511159		GxG	0.0949206	1.09957
rs1715393,rs6960193		GxG	0.0947106	1.09934
rs79722963,rs61818027		GxG	0.0944884	1.0991
rs117008246,rs12049823		GxG	0.0944704	1.09908
rs13007032,rs882672		GxG	0.0944099	1.09901
rs72972558,rs11072971		GxG	0.0940992	1.09867
rs117818147,rs781621		GxG	0.0938893	1.09844
rs62280567,rs362836		GxG	0.0937104	1.09824
rs75194682,rs73001907		GxG	0.0937099	1.09824
rs62150836,rs9852788		GxG	0.0936932	1.09822
rs2951976,rs11626635		GxG	0.0933738	1.09787
rs74335858,rs117031962		GxG	0.0932978	1.09779
rs55693833,rs4148118		GxG	0.0932042	1.09769
rs79952976,rs12174660		GxG	0.0931735	1.09765
rs80227365,rs766592		GxG	0.0930241	1.09749
rs11247946,rs7944558		GxG	0.0928846	1.09734
rs72844035,rs55989901		GxG	0.0926831	1.09711
rs2612131,rs73123778		GxG	0.0924314	1.09684
rs10858034,rs58008499		GxG	0.0924253	1.09683
rs6079494,rs12797588		GxG	0.092327	1.09672
rs495430,rs112432193		GxG	0.092208	1.09659
rs117066704,rs8110195		GxG	0.0920637	1.09643
rs17815180,rs62105300		GxG	0.0920312	1.0964
rs4665606,rs79452240		GxG	0.0920007	1.09637
rs115322304,rs12640377		GxG	0.0918973	1.09625
A_3101		GxG	0.091892	1.09625
rs10110041,rs1886606		GxG	0.0916655	1.096
rs116215155,rs12959477		GxG	0.091471	1.09579
rs117209822,rs2586886		GxG	0.0911013	1.09538
rs79892952,rs4975844		GxG	0.0909672	1.09523
rs76396525,rs1024175		GxG	0.0907251	1.09497
rs17828338,rs77858481		GxG	0.0906036	1.09483
rs57779669,rs7071538		GxG	0.0904897	1.09471
rs79835673,rs10138500		GxG	0.0903163	1.09452
rs75580420,rs4257308		GxG	0.0902846	1.09449
rs72818032,rs10482992		GxG	0.0902094	1.0944
rs11102002,rs12259515		GxG	0.0902052	1.0944
rs79649969,rs256177		GxG	0.0897452	1.0939
rs75718495,rs71436584		GxG	0.0897181	1.09387
rs61944200,rs1028714		GxG	0.0893049	1.09341
rs17688777,rs12935415		GxG	0.0892248	1.09333
rs12213997,rs3788523		GxG	0.0890111	1.09309
rs73060778,rs1051388		GxG	0.0889764	1.09305
rs68065420,rs760247		GxG	0.0884441	1.09247
rs476153,rs77698137		GxG	0.0882785	1.09229
rs76714016,rs12599699		GxG	0.0878423	1.09182
rs75833152,rs2440721		GxG	0.0877114	1.09167
rs2183319,rs878381		GxG	0.0877029	1.09166
rs9902128,Affx-19870810		GxG	0.0873948	1.09133
rs74363826,rs6932621		GxG	0.0873724	1.0913
rs72655018,rs78963648		GxG	0.087124	1.09103
rs79027514,rs115625930		GxG	0.0871208	1.09103
rs34236294,rs10896818		GxG	0.0869819	1.09088
rs112779651,rs12235472		GxG	0.0861724	1.08999
rs34464428,rs61854375		GxG	0.086166	1.08999
rs79508250,rs2138273		GxG	0.0861162	1.08993
rs79283142,rs77057680		GxG	0.0861089	1.08992
rs111752260,rs4689832		GxG	0.0858744	1.08967
rs7121039,rs2074151		GxG	0.0853779	1.08913
rs78838407,rs10766906		GxG	0.0852246	1.08896
rs10749612,rs73173783		GxG	0.085105	1.08883
rs78418369,rs643927		GxG	0.0849512	1.08866
rs115794516,rs491322		GxG	0.0848738	1.08858
rs62054085,rs13290501		GxG	0.0843919	1.08806
rs74877765,rs9950490		GxG	0.0841557	1.0878
rs78776590,rs7044433		GxG	0.0838506	1.08747
rs7591637,rs17625306		GxG	0.0835837	1.08718
rs1477280,rs77886065		GxG	0.0833218	1.08689
rs10100216,rs11547807		GxG	0.0832223	1.08678
rs34494544,rs10812602		GxG	0.0828705	1.0864
rs115165955,rs34112047		GxG	0.0819983	1.08545
rs116415217,rs112400385		GxG	0.0817073	1.08514
rs757091,rs2058494		GxG	0.0810957	1.08447
rs35030435,rs7984952		GxG	0.0810673	1.08444
rs6470367,rs55647445		GxG	0.0809056	1.08427
rs4971354,rs17054974		GxG	0.0808225	1.08418
rs1329575,rs75251801		GxG	0.0808001	1.08415
rs78998565,rs2535771		GxG	0.0806895	1.08403
rs75863957,rs4940441		GxG	0.0805249	1.08386
rs117473735,rs1492709		GxG	0.0804567	1.08378
rs4308714,rs80108807		GxG	0.0803343	1.08365
rs7566893,rs77750409		GxG	0.0799872	1.08327
rs6749416,rs2616526		GxG	0.0797745	1.08304
rs74624285,rs2494440		GxG	0.0796468	1.0829
rs209714,rs74792800		GxG	0.0791923	1.08241
rs737494,rs58178529		GxG	0.079069	1.08228
rs8041622,rs512715		GxG	0.0788888	1.08208
rs57188489,rs17635349		GxG	0.078689	1.08187
rs113626448,rs1713985		GxG	0.0784933	1.08166
rs10033069,rs4692758		GxG	0.0783782	1.08153
rs10153317,rs12980554		GxG	0.0782526	1.0814
rs2386266,rs9967159		GxG	0.0781965	1.08134
rs74385673,rs7601576		GxG	0.0781567	1.08129
rs7629502,rs173134		GxG	0.0780015	1.08112
rs17075082,rs7072834		GxG	0.0779367	1.08105
rs79839538,rs73955148		GxG	0.0776465	1.08074
rs56323020,rs1671496		GxG	0.077539	1.08062
rs17279455,rs7137489		GxG	0.0775218	1.08061
rs9992616,rs73154110		GxG	0.077411	1.08049
rs11884561,rs74866084		GxG	0.0770372	1.08008
rs17667261,rs55643158		GxG	0.0770256	1.08007
rs3744760,rs35853378		GxG	0.0769269	1.07996
rs117989091,rs10904368		GxG	0.0769215	1.07996
rs9538140,rs7801684		GxG	0.0766806	1.0797
rs4625480,rs274723		GxG	0.0764826	1.07948
rs1596947,rs1894451		GxG	0.0762432	1.07923
rs41298,rs653560		GxG	0.0761919	1.07917
rs1914941,rs5752791		GxG	0.0756236	1.07856
rs58478357,rs8087030		GxG	0.0752363	1.07814
rs12219619,rs56242539		GxG	0.0751895	1.07809
rs2292225,rs1795101		GxG	0.0749914	1.07787
rs77527835,rs72682959		GxG	0.0749108	1.07779
rs75316549,rs7367766		GxG	0.0747458	1.07761
rs4523278,rs79922766		GxG	0.0747387	1.0776
rs8040551,rs7174794		GxG	0.0745754	1.07743
rs7767185,rs61911963		GxG	0.0745753	1.07743
rs13270072,rs7624808		GxG	0.0744721	1.07732
rs74315958,rs11151000		GxG	0.0744694	1.07731
rs7522,rs13382		GxG	0.0743521	1.07719
rs348735,rs5898752		GxG	0.0737439	1.07653
rs2005557,rs2215827		GxG	0.0736858	1.07647
rs115886096,rs1021345		GxG	0.0734895	1.07626
rs11129351,rs11114150		GxG	0.0734115	1.07617
rs12506806,rs4968649		GxG	0.0730086	1.07574
Affx-13918465,rs12112365		GxG	0.0729724	1.0757
rs117525311,rs1001469		GxG	0.0729693	1.0757
rs11764512,rs55963203		GxG	0.0726547	1.07536	KLRG2				LOC124901241
rs12939782,rs6650853		GxG	0.072036	1.07469
rs9539092,rs2242587		GxG	0.0713881	1.074					SH2B2
rs117504727,rs6035613		GxG	0.0712601	1.07386
rs4414211,rs7313719		GxG	0.0712214	1.07382
rs4737250,rs10791562		GxG	0.0707215	1.07328
rs80270529,rs1330344		GxG	0.0706572	1.07321
rs114662745,rs7220138		GxG	0.070308	1.07284
rs6556366,rs10487975		GxG	0.0702618	1.07279
rs34827083,rs61853988		GxG	0.0702096	1.07273
rs57001801,rs5752915		GxG	0.0700488	1.07256
rs1539141,rs1881311		GxG	0.0700224	1.07253
rs73807528,rs4923710		GxG	0.0699023	1.0724
rs117565273,rs2066317		GxG	0.0698866	1.07239
rs8179353,rs77802941		GxG	0.0697774	1.07227
rs72685706,rs1530545		GxG	0.0694422	1.07191
rs7002771,rs155222		GxG	0.0694104	1.07188
rs699694,rs6998714		GxG	0.0692575	1.07171
rs12645577,rs761826		GxG	0.0691473	1.07159
rs2363925,rs7571227		GxG	0.0690221	1.07146
rs10205060,rs57265249		GxG	0.068856	1.07128
rs114178422,rs117194293		GxG	0.0687944	1.07122
rs72961066,rs7034207		GxG	0.0687499	1.07117
rs4496999,rs1809700		GxG	0.0685028	1.0709
rs112011962,rs4641407		GxG	0.0683059	1.07069
rs76904831,rs515917		GxG	0.0681681	1.07055
A_301		GxG	0.0681273	1.0705
rs72993633,rs20543		GxG	0.0680036	1.07037
rs78383643,rs559449		GxG	0.0678103	1.07016
Affx-14377934,rs62020598		GxG	0.0677078	1.07005
rs75548488,rs12409048		GxG	0.0674611	1.06979
rs72826269,rs2861111		GxG	0.0674594	1.06979
rs12049671,rs57585717		GxG	0.0666753	1.06895
rs17522451,rs1429550		GxG	0.066513	1.06877
rs75480470,rs72971226		GxG	0.0664933	1.06875
rs73057168,rs4851622		GxG	0.066421	1.06868
rs7074341,rs35961994		GxG	0.0660744	1.06831
rs111664779,rs10908618		GxG	0.0660671	1.0683
rs67984625,rs200786		GxG	0.0657565	1.06797
rs2322128,rs10128417		GxG	0.0656735	1.06788
rs12078906,rs68136654		GxG	0.0653782	1.06756
rs4517672,rs9961090		GxG	0.0651921	1.06736
rs17238788,rs11582814		GxG	0.064704	1.06684
rs3210731,rs487377		GxG	0.0646404	1.06678
B_1501		GxG	0.0646173	1.06675
rs6117649,rs9405840		GxG	0.0645258	1.06665
rs75458655,rs271782		GxG	0.0641312	1.06623
rs528715,rs2711738		GxG	0.064102	1.0662
rs11748288,rs11637487		GxG	0.0640309	1.06613
rs76728266,rs62327005		GxG	0.0639872	1.06608
rs78468114,rs35614352		GxG	0.0638379	1.06592
rs7596240,rs79636320		GxG	0.0635588	1.06562
rs2137457,rs566627		GxG	0.0635274	1.06559
rs16897461,rs10872782		GxG	0.0634188	1.06547
rs79359747,rs10979352		GxG	0.0632631	1.06531
rs480789,rs7008962		GxG	0.0630828	1.06512
rs17140367,rs10187057		GxG	0.0629476	1.06497
rs76400629,rs9911208		GxG	0.062612	1.06461
rs4318675,rs34610101		GxG	0.062559	1.06456
rs12203411,rs6893667		GxG	0.0621736	1.06415
rs854793,rs2375549		GxG	0.0621413	1.06411
rs71640894,rs5834116		GxG	0.0620412	1.06401
rs36045811,rs7558713		GxG	0.0619963	1.06396	LOC105375758
rs76458013,rs548849		GxG	0.0619039	1.06386
rs116948832,rs10497104		GxG	0.0618137	1.06376
rs11748070,rs10120066		GxG	0.0618034	1.06375
rs111906017,rs12305038		GxG	0.0617381	1.06368
rs73076597,rs8080053		GxG	0.0617237	1.06367
rs28579994,rs693		GxG	0.0616484	1.06359
rs1347052,rs72693367		GxG	0.0614841	1.06341
rs759814,rs321738		GxG	0.061447	1.06337
rs117752049,rs11747922		GxG	0.0613479	1.06327
rs78963495,rs10516713		GxG	0.0610723	1.06298
rs6762240,rs61782475		GxG	0.0609564	1.06285
rs80327922,rs6932386		GxG	0.0606527	1.06253
rs4508860,rs55815638		GxG	0.0605779	1.06245
rs13117950,rs73082711		GxG	0.0604922	1.06236
rs17818315,rs6722876		GxG	0.0603963	1.06226
rs12945855,rs3004118		GxG	0.0602946	1.06215
rs76190894,rs77467893		GxG	0.0602758	1.06213
rs71311708,rs117006308		GxG	0.060115	1.06196
rs17657040,rs72732660		GxG	0.0599811	1.06182
DRB1_806		GxG	0.0597875	1.06161
rs6501545,rs62575086		GxG	0.0594214	1.06122
rs75455867,rs10843109		GxG	0.0591766	1.06096
rs7943725,rs73222786		GxG	0.0589161	1.06069
rs115174712,rs9439714		GxG	0.0589144	1.06068
rs17725099,rs80279499		GxG	0.0588798	1.06065
rs75725647,rs1867032		GxG	0.0586881	1.06044
rs6853677,rs62010905		GxG	0.0583923	1.06013
rs4922034,rs2185868		GxG	0.0582892	1.06002
rs6551047,rs8050692		GxG	0.0577945	1.0595
rs56038428,rs1320594		GxG	0.057484	1.05917
rs35713889,rs6107346		GxG	0.0574769	1.05916
rs72709750,rs9902414		GxG	0.0563656	1.05798
rs2192913,rs10902142		GxG	0.0563364	1.05795
rs1425555,rs7774277		GxG	0.0562578	1.05787
rs11713926,rs10747097		GxG	0.0562275	1.05784
rs4815192,rs62206577		GxG	0.0560635	1.05766
rs1001193,rs4635000		GxG	0.0559836	1.05758
rs114104859,Affx-24730811		GxG	0.0557385	1.05732
rs78450278,rs4920630		GxG	0.0552143	1.05677
rs4955532,rs112923345		GxG	0.0551858	1.05674	EPHB1
rs77461384,rs11086876		GxG	0.0551575	1.05671
rs2891305,rs7988465		GxG	0.0550842	1.05663
rs62392992,rs11569438		GxG	0.0550306	1.05657
rs56135345,rs59678283		GxG	0.0549954	1.05654
rs4280857,rs998109		GxG	0.0548337	1.05636
rs7931824,rs28621530		GxG	0.0548278	1.05636
rs7603692,rs8058058		GxG	0.0547997	1.05633	RAMP1
rs576143,rs16983066		GxG	0.0546921	1.05622
rs13249607,rs17127396		GxG	0.0546451	1.05617
rs7598398,rs325863		GxG	0.0546415	1.05616
rs17011226,rs61748069		GxG	0.054611	1.05613
rs9467075,rs113572214		GxG	0.0545003	1.05601
rs75061920,rs17366341		GxG	0.054388	1.05589
rs6988911,rs496485		GxG	0.0543254	1.05583
rs2274305,rs2383134		GxG	0.0542599	1.05576
rs2459569,rs3763015		GxG	0.0540791	1.05557
rs17591192,rs881576		GxG	0.0540405	1.05553
rs7835942,rs7307907		GxG	0.0540029	1.05549
rs75568319,rs12492881		GxG	0.0539919	1.05548
rs79605040,rs11770234		GxG	0.0539794	1.05546
rs11745268,rs12506755		GxG	0.0538194	1.05529
rs539777,rs1995931		GxG	0.0534093	1.05486
rs11079812,rs1642608		GxG	0.0533363	1.05478
rs7996805,rs4823515		GxG	0.0530839	1.05452
rs4934351,rs67260198		GxG	0.0530554	1.05449
rs115241741,rs2076951		GxG	0.0528334	1.05425
rs4024546,rs9291798		GxG	0.0527077	1.05412
rs17768906,rs1493450		GxG	0.0524825	1.05388
rs35548985,rs4494277		GxG	0.0522517	1.05364
rs477242,rs1035060		GxG	0.0522432	1.05363
rs2748249,rs7782973		GxG	0.051794	1.05316
rs79227669,rs1362769		GxG	0.0517858	1.05315
rs73184344,rs7903931		GxG	0.0514035	1.05275
rs78321958,rs62487548		GxG	0.0513074	1.05265
rs16967454,rs7069974		GxG	0.0512661	1.0526
rs6956161,rs3826784		GxG	0.0510708	1.0524
rs1111764,rs77365127		GxG	0.0510028	1.05233
rs75200947,rs12909011		GxG	0.0509305	1.05225
rs872914,Affx-29198421		GxG	0.0508406	1.05216
rs116939210,rs647437		GxG	0.0508256	1.05214
rs61755368,rs12992568		GxG	0.050577	1.05188
rs4236779,rs71373494		GxG	0.0505743	1.05187
rs429422,rs78447162		GxG	0.0505425	1.05184
rs3790744,rs12482896		GxG	0.050288	1.05157
rs344158,rs334404		GxG	0.0501963	1.05148
rs17802427,rs8052944		GxG	0.0501723	1.05145
rs35791680,rs7319292		GxG	0.049222	1.05045
rs80036544,rs10869805		GxG	0.0491426	1.05037
rs12541832,rs117355997		GxG	0.0490244	1.05025
rs79293431,rs8014353		GxG	0.0488724	1.05009
rs957298,rs991121		GxG	0.048577	1.04978
rs58212715,rs78292961		GxG	0.0485317	1.04973
rs8072592,rs7249152		GxG	0.0483189	1.04951
rs116867427,rs2922434		GxG	0.0482776	1.04946
rs8030062,rs61882563		GxG	0.0481131	1.04929
rs75105919,rs689068		GxG	0.0478714	1.04904
rs3170660,rs9330981		GxG	0.0476945	1.04885
rs61818687,rs4360204		GxG	0.047464	1.04861
rs986742,rs6866169		GxG	0.0474205	1.04856
rs3829839,rs1423661		GxG	0.0473021	1.04844
rs72981040,rs116392616		GxG	0.0472899	1.04843
rs74954133,rs4696142		GxG	0.0471191	1.04825
rs9791109,rs57617029		GxG	0.0465899	1.04769
rs2093066,rs12485640		GxG	0.0464177	1.04751
rs1391997,rs74033475		GxG	0.0460434	1.04712
rs6502248,rs13322708		GxG	0.0460424	1.04712
rs80237876,rs168606		GxG	0.0458745	1.04694
rs12127143,rs17257640		GxG	0.0457897	1.04685
rs1192613,rs1110322		GxG	0.0450686	1.0461
rs4492374,rs7203091		GxG	0.0450095	1.04604
rs2054833,rs324475		GxG	0.0448709	1.04589
rs62129550,rs75980960		GxG	0.0445503	1.04556
rs9788661,rs3736175		GxG	0.044449	1.04545
rs10176451,rs3808033		GxG	0.0444232	1.04542
rs10887858,rs73192052		GxG	0.0442124	1.0452
rs12570420,rs710900		GxG	0.044104	1.04509
rs77988928,rs58180668		GxG	0.0440978	1.04508
rs12408981,rs34434723		GxG	0.0438376	1.04481
rs16837876,rs3953581		GxG	0.0438318	1.04481
rs75776863,rs2502417		GxG	0.0438047	1.04478
rs17713747,rs802790		GxG	0.0437859	1.04476
rs10916788,rs61286453		GxG	0.0437133	1.04468
rs4868093,rs7335736		GxG	0.0436874	1.04466
rs9429230,rs12376785		GxG	0.0436654	1.04463
rs8188241,rs3782677		GxG	0.0435976	1.04456
rs73054929,rs17456768		GxG	0.0434853	1.04444
rs659734,rs6551578		GxG	0.0434571	1.04442
rs3097157,rs57848393		GxG	0.0431181	1.04406
rs114824834,rs73205853		GxG	0.0430616	1.044
rs6738891,rs6435229		GxG	0.0426076	1.04353
rs12430899,rs7200543		GxG	0.0425225	1.04344
rs10451452,rs540124		GxG	0.0422929	1.0432
rs8069267,rs34946325		GxG	0.0422145	1.04312
rs7849050,rs487037		GxG	0.0420358	1.04293
rs62227255,rs17123650		GxG	0.0417325	1.04262
rs118076690,rs2825593		GxG	0.0416736	1.04255
rs9881121,rs754904		GxG	0.0416618	1.04254
rs10485261,rs1870377		GxG	0.0414928	1.04237
rs72865419,rs73767325		GxG	0.0408036	1.04165
rs1869463,rs7660702		GxG	0.0407554	1.0416
rs35758124,rs7072901		GxG	0.0407427	1.04158
rs58851281,rs6498222		GxG	0.0407382	1.04158
rs6831331,rs116984094		GxG	0.0407319	1.04157
rs368007,rs4683830		GxG	0.040582	1.04142
rs115322101,rs11984238		GxG	0.0402157	1.04104
rs28574623,Affx-12511461		GxG	0.0400373	1.04085
rs9564797,rs79664224		GxG	0.039977	1.04079
rs148073403,rs1254987		GxG	0.0399644	1.04077
rs112481227,rs2159626		GxG	0.0399254	1.04073
rs76598000,rs10968523		GxG	0.0397181	1.04052
rs13012078,rs17249681		GxG	0.0396894	1.04049
rs6722200,rs10433871		GxG	0.0394314	1.04022
rs76594372,rs12143922		GxG	0.039425	1.04021
rs1616483,rs862135		GxG	0.039092	1.03987
rs77391339,rs34855814		GxG	0.0387799	1.03954
rs3134402,rs12924228		GxG	0.0387781	1.03954
rs939297,rs16943425		GxG	0.0382528	1.03899
rs7994544,rs6426915		GxG	0.0376463	1.03836
rs7513602,rs12213919		GxG	0.0376364	1.03835
rs9878298,rs80158358		GxG	0.0375607	1.03827
rs115850070,rs7717970		GxG	0.0372198	1.03792
rs4727231,rs4867915		GxG	0.037093	1.03779
rs11131994,rs466825		GxG	0.037088	1.03778
rs9379685,rs588748		GxG	0.0365829	1.03726
rs318544,rs435624		GxG	0.0363927	1.03706
rs7595791,rs56257783		GxG	0.0360795	1.03674
rs6761864,rs6847056		GxG	0.0359634	1.03662
rs11903222,rs7859144		GxG	0.0355776	1.03622
rs8109555,rs11084332		GxG	0.035518	1.03616
rs1328604,rs34498555		GxG	0.035355	1.03599
rs11215207,rs17537244		GxG	0.0350639	1.03569
rs6750902,rs3748320		GxG	0.034938	1.03556
rs8079725,rs1570010		GxG	0.0346619	1.03527
rs3794376,rs11078621		GxG	0.0345569	1.03516
rs17437670,rs13222130		GxG	0.0344516	1.03505
rs2788749,rs7656372		GxG	0.0344059	1.035
rs8079772,rs2612228		GxG	0.0343638	1.03496
rs113596788,rs12495361		GxG	0.0343376	1.03493
rs294473,rs8067835		GxG	0.0341551	1.03475
rs10872670,rs4243408		GxG	0.0340598	1.03465
rs771732,rs4904408		GxG	0.0337568	1.03433
rs6683933,rs402107		GxG	0.0337402	1.03432
rs78015293,rs4726826		GxG	0.0337287	1.0343
rs12959911,rs161734		GxG	0.0336664	1.03424
rs111340832,rs6663798		GxG	0.0335892	1.03416
rs10973542,rs9977144		GxG	0.0331573	1.03371
rs4378829,rs56939011		GxG	0.0330946	1.03365
rs56074007,rs231958		GxG	0.033071	1.03362
rs117803486,rs2414223		GxG	0.0329586	1.03351
rs11769021,rs79322641		GxG	0.03289	1.03344
rs4268151,rs6919620		GxG	0.032755	1.0333
rs7222961,rs56111331		GxG	0.0327154	1.03326
rs8066717,rs3011926		GxG	0.0325373	1.03307
rs10852031,rs2290263		GxG	0.0324698	1.033
rs117838829,rs1528584		GxG	0.03233	1.03286
rs73020819,rs111726657		GxG	0.0319662	1.03248
rs80240135,rs356269		GxG	0.0318561	1.03237
rs404143,rs1000283		GxG	0.0317275	1.03224
rs2765478,rs2270434		GxG	0.0314586	1.03196
rs2073697,rs7160973		GxG	0.031451	1.03195
rs7590585,rs7270971		GxG	0.0314085	1.03191
rs4867305,rs351685		GxG	0.0312684	1.03176
rs17495818,rs17108398		GxG	0.0312466	1.03174
rs16939036,rs7115080		GxG	0.0311122	1.0316
rs72734874,rs11591900		GxG	0.0308377	1.03132
rs1670195,rs10767859		GxG	0.0307522	1.03123
rs75080161,rs4142041		GxG	0.0307105	1.03119
rs10949831,rs10411443		GxG	0.0305255	1.031
rs12537629,rs43056		GxG	0.0302832	1.03075
rs67520881,rs4790959		GxG	0.0301867	1.03065
rs41305721,rs6863639		GxG	0.0300315	1.03049
rs72819739,rs6985028		GxG	0.0298846	1.03034
rs80031977,rs4690110		GxG	0.029862	1.03031
rs3849638,rs11950713		GxG	0.0298028	1.03025
rs10779466,rs9562848		GxG	0.0296626	1.03011
rs743050,rs66647177		GxG	0.0296059	1.03005
rs79014743,rs33483		GxG	0.0295533	1.02999
rs79006392,rs11241150		GxG	0.0295037	1.02994
rs2169820,rs35128803		GxG	0.0293792	1.02982
rs12278264,rs10890613		GxG	0.0289367	1.02936
rs78960890,rs17825750		GxG	0.0289041	1.02933
rs13281811,rs7710410		GxG	0.0288957	1.02932
rs17317528,rs10273314		GxG	0.0286213	1.02903
rs16880657,rs4448918		GxG	0.028536	1.02895
rs16994534,rs11780906		GxG	0.0284119	1.02882
rs667603,rs12220213		GxG	0.0283262	1.02873
rs7613529,rs16988490		GxG	0.0283029	1.02871
rs7959401,rs35305608		GxG	0.0281594	1.02856
rs73013051,rs7667207		GxG	0.0278725	1.02826
rs1866967,rs7678624		GxG	0.0276177	1.028
rs9358493,rs2642973		GxG	0.0273984	1.02778
rs28434126,rs4840928		GxG	0.0270771	1.02745
rs2785821,rs17377643		GxG	0.0269269	1.02729
rs72634732,rs16932078		GxG	0.0262133	1.02656
rs62357744,rs35912475		GxG	0.0257941	1.02613
rs11856931,rs10414207		GxG	0.0255914	1.02592
rs10510790,rs1924666		GxG	0.025572	1.0259
rs454928,rs2614475		GxG	0.0255638	1.02589
rs139102367,rs12795850		GxG	0.0254087	1.02573
rs6115178,rs12359348		GxG	0.0252963	1.02562
rs28497374,rs6577275		GxG	0.0251867	1.02551
rs77569638,rs11667030		GxG	0.0244441	1.02475
rs72982610,rs77493130		GxG	0.024254	1.02455
rs6537877,rs72764441		GxG	0.0241669	1.02446
rs9683177,rs9844221		GxG	0.0241152	1.02441
rs12945114,rs858542		GxG	0.0240929	1.02439
rs59234696,rs3759324		GxG	0.0240469	1.02434
rs117192105,rs6046807		GxG	0.0239743	1.02426
rs281358,rs17837556		GxG	0.0238269	1.02411
rs10057235,rs1034557		GxG	0.0231437	1.02341
rs80344752,rs72765638		GxG	0.023116	1.02339
rs4284952,rs1344595		GxG	0.0230686	1.02334	FLNB				LOC105369165
rs2629810,rs1982654		GxG	0.0230596	1.02333
rs2281248,rs7591543		GxG	0.0230573	1.02333
rs59683937,rs31602		GxG	0.0230152	1.02328
rs9877690,rs112021443		GxG	0.0228559	1.02312
rs11080285,rs7305221		GxG	0.022388	1.02264
rs62238365,rs1355849		GxG	0.0223294	1.02258
rs605843,rs4857589		GxG	0.02227	1.02252
rs79713827,rs1188252		GxG	0.0222382	1.02249
rs768180,rs2434346		GxG	0.0217305	1.02197
rs12470738,rs11079346		GxG	0.0217157	1.02195
rs28556627,rs3827521		GxG	0.0215743	1.02181
rs2659886,rs6865094		GxG	0.0214543	1.02169
rs3751093,rs12896483		GxG	0.0211767	1.0214
rs36121447,rs7048811		GxG	0.0211605	1.02139
rs750289,rs34297248		GxG	0.0211562	1.02138
rs2066389,rs11930582		GxG	0.0211433	1.02137
rs2299115,rs1356113		GxG	0.0210578	1.02128
rs4239328,rs8025564		GxG	0.0206571	1.02087
rs79278332,rs258925		GxG	0.020609	1.02082
rs116958978,rs6921943		GxG	0.0203173	1.02053
rs7732327,rs2074313		GxG	0.0201905	1.0204
rs73302663,rs8003922		GxG	0.020186	1.02039
rs7464938,rs7001674		GxG	0.0200344	1.02024
rs72826970,rs61907710		GxG	0.019994	1.0202
rs13438863,rs61770531		GxG	0.0199285	1.02013
rs77325336,rs59335168		GxG	0.019686	1.01988
rs4896984,rs75904230		GxG	0.019639	1.01983
rs73711615,rs34158246		GxG	0.0194302	1.01962
rs4878740,rs17160322		GxG	0.0194098	1.0196
rs4779521,rs9520365		GxG	0.0193471	1.01954
rs17569397,rs12211639		GxG	0.0191606	1.01935
rs12295710,rs7661900		GxG	0.0191433	1.01933
rs10883691,rs1592043		GxG	0.0189225	1.0191
rs115046610,rs903998		GxG	0.018751	1.01893
rs2328226,rs10763596		GxG	0.0185304	1.0187
rs4858655,rs35306303		GxG	0.0182891	1.01846
rs13222730,rs8022882		GxG	0.0180795	1.01824
rs114246014,rs12871044		GxG	0.0180625	1.01823
rs41278196,rs2280608		GxG	0.0180604	1.01822
rs1001329,rs2643069		GxG	0.0178651	1.01803
rs76671793,rs17456987		GxG	0.0176917	1.01785
rs6555795,rs1493964		GxG	0.0173964	1.01755
rs12952134,rs62130900		GxG	0.0173393	1.01749
rs3027238,rs11084307		GxG	0.0172133	1.01736
rs235764,rs34331917		GxG	0.0171893	1.01734
rs558317,rs1765781		GxG	0.0170637	1.01721
rs117971146,rs1076710		GxG	0.0169871	1.01713
rs10477220,rs77136668		GxG	0.016764	1.01691
rs13024346,rs10743886		GxG	0.0165482	1.01669
rs116138081,rs7590590		GxG	0.0165337	1.01667
rs117763007,rs1418796		GxG	0.0163777	1.01651
rs936548,rs116935069		GxG	0.0163491	1.01648
rs17430142,rs78558108		GxG	0.0163197	1.01645
rs112768692,rs6731871		GxG	0.0162011	1.01633
rs115002601,rs884025		GxG	0.0157732	1.0159
rs111819047,rs7314104		GxG	0.0157564	1.01588
rs116503276,rs3819409		GxG	0.015511	1.01563
rs116247926,rs11746756		GxG	0.0152464	1.01536
rs7827852,rs7896527		GxG	0.0151662	1.01528
rs67605123,rs74940440		GxG	0.015127	1.01524
rs3817198,rs1871221		GxG	0.0151152	1.01523
rs11070359,rs35897997		GxG	0.0145982	1.01471
rs1332676,rs8099693		GxG	0.0144848	1.01459
rs13991,rs435980		GxG	0.0144762	1.01458
rs11774938,rs2296972		GxG	0.0143748	1.01448
DQA1_501		GxG	0.0141221	1.01422
rs358035,rs67504425		GxG	0.0137914	1.01389
rs4663432,rs16996054		GxG	0.0136538	1.01375
rs72798550,rs1006838		GxG	0.0132075	1.0133
rs72816686,rs1552778		GxG	0.0129871	1.01307
rs7181137,rs12660031		GxG	0.0129797	1.01306
rs895636,rs2207244		GxG	0.0127252	1.01281
rs116981557,rs1383623		GxG	0.0126722	1.01275
rs4871076,rs762063		GxG	0.0126599	1.01274
rs66948536,rs74085325		GxG	0.0126396	1.01272
rs7760281,rs17734003		GxG	0.0124683	1.01255
DPA1_201		GxG	0.0122728	1.01235
rs17028102,rs2094500		GxG	0.0122626	1.01234
rs78680419,rs10899209		GxG	0.0120992	1.01217
rs4377455,rs717239		GxG	0.0118072	1.01188
rs11881637,rs1011476		GxG	0.011718	1.01179
rs28627394,rs4719308		GxG	0.0112256	1.01129
rs145765151,rs12568188		GxG	0.0111841	1.01125
rs7595739,rs4717104		GxG	0.0110448	1.01111
Affx-50124316,rs12253847		GxG	0.0107518	1.01081
rs10497981,rs3765494		GxG	0.010274	1.01033
rs74622424,Affx-9035489		GxG	0.0101579	1.01021
rs58944102,rs2605121		GxG	0.0101035	1.01015
rs61826977,rs7563206		GxG	0.00988116	1.00993
rs115240510,rs6435399		GxG	0.00970395	1.00975
rs13133418,rs62043831		GxG	0.00967975	1.00973
rs79727606,rs7746540		GxG	0.00965958	1.00971
rs2310879,rs1674943		GxG	0.00956705	1.00961
rs67251186,rs870681		GxG	0.00945665	1.0095
rs6439081,rs13261147		GxG	0.00936335	1.00941
rs76029207,rs2429763		GxG	0.00925217	1.0093
rs72762665,rs6962343		GxG	0.00913548	1.00918
rs11868515,rs2085028		GxG	0.00902323	1.00906
rs13245629,rs10765996		GxG	0.008042	1.00807
rs4909676,rs74887187		GxG	0.00797222	1.008
rs11203042,rs1413796		GxG	0.00785264	1.00788
rs11997086,rs237187		GxG	0.00741275	1.00744
rs112894585,rs7694333		GxG	0.00730396	1.00733
rs75837905,rs11715245		GxG	0.00685474	1.00688
rs1649220,rs2735355		GxG	0.0067481	1.00677
rs2741757,rs12614065		GxG	0.00663856	1.00666
rs1290600,rs4704097		GxG	0.00663657	1.00666
rs116626575,rs9993030		GxG	0.00662915	1.00665
rs77280514,rs6065041		GxG	0.00654697	1.00657
rs13100777,rs2391915		GxG	0.00646309	1.00648
C_701		GxG	0.00642044	1.00644
rs12772693,rs7963015		GxG	0.00640315	1.00642
rs4659372,rs4729059		GxG	0.00600011	1.00602
rs17720753,rs111633028		GxG	0.00580697	1.00582
rs713281,rs9919540		GxG	0.00560883	1.00562
rs60911549,rs7161330		GxG	0.00530466	1.00532
rs4770302,rs12266381		GxG	0.00501335	1.00503
rs79348213,rs1832313		GxG	0.00414616	1.00415
rs117023586,rs2672590		GxG	0.00398832	1.004
rs6493575,rs7225333		GxG	0.0038414	1.00385
rs826379,rs815415		GxG	0.00374649	1.00375
rs79775388,rs4734459		GxG	0.00365254	1.00366
rs957998,rs68191109		GxG	0.00362188	1.00363
rs12477249,rs3739638		GxG	0.00337239	1.00338
rs79907691,rs12973609		GxG	0.0032453	1.00325
rs17100498,rs72862530		GxG	0.00319606	1.0032
rs12451647,rs6683166		GxG	0.0029431	1.00295
rs191316390,rs239070		GxG	0.00285879	1.00286
rs115218903,rs4239594		GxG	0.00278132	1.00279
rs12203482,rs2105344		GxG	0.00272648	1.00273
rs35579431,rs4411232		GxG	0.00267644	1.00268
rs11732927,rs10881328		GxG	0.00266998	1.00267
rs9854940,rs4797329		GxG	0.00227625	1.00228
rs4775935,rs62075269		GxG	0.00202	1.00202
rs7563837,rs7688770		GxG	0.00190094	1.0019
rs4840508,rs13123903		GxG	0.00178178	1.00178
rs7587255,rs13141754		GxG	0.00177449	1.00178
rs1286737,rs13286440		GxG	0.00168537	1.00169
rs17459271,rs4240450		GxG	0.00150161	1.0015
rs9642880,rs59558207		GxG	0.00142679	1.00143
rs4926322,rs4926969		GxG	0.00108155	1.00108
rs1993917,rs4652341		GxG	0.0010738	1.00107	CRACD;LOC101928760
rs2816065,rs2830194		GxG	0.00105483	1.00106
rs62312618,rs62543588		GxG	0.000797726	1.0008
rs9348410,rs1799632		GxG	0.00072255	1.00072
rs4777987,rs11089094		GxG	0.000714915	1.00072
rs2492502,rs35696702		GxG	0.000687637	1.00069
rs60759737,rs9530138		GxG	0.000685828	1.00069
rs4500045,rs2468506		GxG	0.000571249	1.00057
rs76925289,rs7130110		GxG	0.000395245	1.0004
rs1457217,rs9875495		GxG	0.000383036	1.00038
rs6740141,rs72908149		GxG	0.000355228	1.00036
rs17465008,rs1563755		GxG	2.78595e-05	1.00003
rs80351204,rs59800539		GxG	8.12058e-06	1.00001
rs17046216,rs17091620		GxG	-2.77656e-05	0.999972
rs9510375,rs931378		GxG	-0.000616047	0.999384
rs956453,rs11078928		GxG	-0.000995937	0.999005	TSSC2
rs12547223,rs2214195		GxG	-0.00103459	0.998966
C_501		GxG	-0.00180932	0.998192
rs35183728,rs10929037		GxG	-0.00376256	0.996245
rs2733028,rs1788758		GxG	-0.00478928	0.995222
rs6783911,rs11762736		GxG	-0.00509479	0.994918
rs76450261,rs1496532		GxG	-0.00734968	0.992677
rs56091451,rs2574803		GxG	-0.00738586	0.992641
rs67277928,rs1505664		GxG	-0.00800283	0.992029
rs17308850,rs7405563		GxG	-0.00924547	0.990797
rs952172,rs8015289		GxG	-0.00988986	0.990159
rs10502150,rs360985		GxG	-0.0105928	0.989463
rs4074648,rs56022662		GxG	-0.0107152	0.989342
rs4719176,rs9827849		GxG	-0.0118131	0.988256
B_5101		GxG	-0.0131222	0.986963
rs6763931,rs7679999		GxG	-0.0136814	0.986412
rs11680752,rs10903694		GxG	-0.0142198	0.985881
rs10929039,rs10138062		GxG	-0.0148214	0.985288
rs1540154,rs6507263		GxG	-0.0150167	0.985095
rs6076785,rs7303868		GxG	-0.0158058	0.984318
A_101		GxG	-0.0176494	0.982505
rs2409771,rs72641232		GxG	-0.0178184	0.982339
rs4653970,rs2218701		GxG	-0.0178549	0.982304
rs8070463,rs1496930		GxG	-0.0207389	0.979475
rs17832106,rs9303126		GxG	-0.0218026	0.978433
rs11708442,rs696669		GxG	-0.0220723	0.97817
DRB1_901		GxG	-0.0220956	0.978147
rs11591437,rs1180945		GxG	-0.022865	0.977394
rs1530163,rs2973091		GxG	-0.0242439	0.976048
C_1203		GxG	-0.0252709	0.975046
DRB1_103		GxG	-0.0286396	0.971767
rs72847391,rs7743432		GxG	-0.0290854	0.971333
rs9476035,rs2740349		GxG	-0.0312354	0.969247
rs6865408,rs7100852		GxG	-0.0335014	0.967054
rs12088230,rs79612564		GxG	-0.0358311	0.964803
rs7018252,rs518637		GxG	-0.0366924	0.963973
rs215561,rs924768		GxG	-0.0374699	0.963223
B_3701		GxG	-0.0416189	0.959235
DRB1_801		GxG	-0.0426063	0.958289
B_5001		GxG	-0.0431065	0.957809
DRB1_402		GxG	-0.0453215	0.95569
DPA1_103		GxG	-0.0494317	0.95177
A_205		GxG	-0.0501024	0.951132
rs13433103,rs10904629		GxG	-0.0510423	0.950238
rs17245608,rs7254071		GxG	-0.0529014	0.948474
rs79525426,rs7115942		GxG	-0.0592418	0.942479
rs3860834,rs34670507		GxG	-0.0612044	0.940631
DPB1_401		GxG	-0.0613259	0.940517
DQB1_303		GxG	-0.0701386	0.932265
rs1541644,rs9921063		GxG	-0.071506	0.930991
rs34330859,rs2796441		GxG	-0.0733273	0.929297
rs7541464,rs714786		GxG	-0.0754058	0.927367
rs3760849,rs9459735		GxG	-0.0799435	0.923168
DQB1_501		GxG	-0.0885996	0.915212
B_1801		GxG	-0.116324	0.890187
DRB1_1301		GxG	-0.155532	0.855959
rs1603793,rs72687387		GxG	-0.156704	0.854957
rs12050646,rs1131262		GxG	-0.168442	0.84498
DRB4_103		GxG	-0.184704	0.83135
DPB1_201		GxG	-0.192813	0.824636
rs17111102,rs6946298		GxG	-0.202757	0.816476
rs71532149,rs76522551		GxG	-0.23316	0.792027
DRB1_804		GxG	-0.349439	0.705084
rs114404039,rs218642		GxG	-0.368387	0.691849
A_302		GxG	-0.555546	0.573759
B_1518		GxG	-0.679538	0.506851
SHBG,DPA1_201	SHBG	G+GxE	0.126001	1.13428
Platelet count,DRB3_101	Platelet count	G+GxE	0.119103	1.12649
Urate,rs72995318,rs9972295	Urate	G+GxE	0.109019	1.11518					CDIN1
Aspartate aminotransferase,DQA1_501	Aspartate aminotransferase	G+GxE	0.0682938	1.07068
Mean reticulocyte volume,DQA1_501	Mean reticulocyte volume	G+GxE	0.0626362	1.06464
Cystatin C,DPA1_103	Cystatin C	G+GxE	0.0571525	1.05882
Mean reticulocyte volume,rs11654138,rs73148837	Mean reticulocyte volume	G+GxE	0.0519847	1.05336					ZSCAN25
Platelet count,rs169313,rs7086000	Platelet count	G+GxE	0.0506196	1.05192	MYH3				PARD3
Alkaline phosphatase,DRB3_101	Alkaline phosphatase	G+GxE	0.04155	1.04243
Alanine aminotransferase,rs11637980,rs13375223	Alanine aminotransferase	G+GxE	0.0367687	1.03745
Cystatin C,rs2324707,rs6885485	Cystatin C	G+GxE	0.0339502	1.03453	SRGAP3
Mean reticulocyte volume,rs7773997,rs983017	Mean reticulocyte volume	G+GxE	0.0335698	1.03414
Urate,rs11642206,rs10894995	Urate	G+GxE	0.0300575	1.03051
Monocyte count,rs10808265,Affx-52359364	Monocyte count	G+GxE	0.0294432	1.02988	PLXNA4
Birth weight,rs72995318,rs9972295	Birth weight	G+GxE	0.0293926	1.02983					CDIN1
Aspartate aminotransferase,DQB1_202	Aspartate aminotransferase	G+GxE	0.0283335	1.02874
Mean sphered cell volume,rs3911714,rs4955643	Mean sphered cell volume	G+GxE	0.0281809	1.02858	SCHIP1;IQCJ-SCHIP1				MECOM
Apolipoprotein B,rs2324707,rs6885485	Apolipoprotein B	G+GxE	0.0276325	1.02802	SRGAP3
Monocyte count,rs11642206,rs10894995	Monocyte count	G+GxE	0.0211696	1.0214
Phosphate,rs10153578,rs1991458	Phosphate	G+GxE	0.0195437	1.01974	IL1R1
Testosterone,rs7603692,rs8058058	Testosterone	G+GxE	0.0182438	1.01841
Lymphocyte count,DQB1_302	Lymphocyte count	G+GxE	0.0148552	1.01497	RAMP1
Phosphate,rs2324707,rs6885485	Phosphate	G+GxE	0.0144608	1.01457
Cystatin C,rs72995318,rs9972295	Cystatin C	G+GxE	0.013895	1.01399	SRGAP3				CDIN1
Pulse rate,rs10097665,rs13409348	Pulse rate	G+GxE	0.01282	1.0129					CTNNA2
Apolipoprotein B,DPA1_103	Apolipoprotein B	G+GxE	0.0127645	1.01285	LOC107986901
Aspartate aminotransferase,rs10053567,rs17285431	Aspartate aminotransferase	G+GxE	0.0121911	1.01227					MTHFS;ST20-MTHFS
Mean reticulocyte volume,rs2257763,rs2382802	Mean reticulocyte volume	G+GxE	0.0120616	1.01213	RGS7BP				BNC2
Mean reticulocyte volume,rs1951082,rs464053	Mean reticulocyte volume	G+GxE	0.0120138	1.01209	TNFRSF14
Alkaline phosphatase,rs7325564,rs7671745	Alkaline phosphatase	G+GxE	0.00932127	1.00936	LINC02294;NOVA1-DT				KDR
Mean corpuscular haemoglobin,rs10801127	Mean corpuscular haemoglobin	G+GxE	0.00929963	1.00934	C13orf42
Monocyte count,rs3748816	Monocyte count	G+GxE	0.00923545	1.00928	LOC105371664
Glucose,rs7773997,rs983017	Glucose	G+GxE	0.0092006	1.00924	MMEL1
Monocyte count,rs10801127	Monocyte count	G+GxE	0.00919732	1.00924
Haematocrit percentage,DRB4_103	Haematocrit percentage	G+GxE	0.00778394	1.00781	LOC105371664
Monocyte count,rs11654138,rs73148837	Monocyte count	G+GxE	0.00700408	1.00703					ZSCAN25
Mean sphered cell volume,rs169313,rs7086000	Mean sphered cell volume	G+GxE	0.0046956	1.00471					PARD3
Vitamin D,rs72995318,rs9972295	Vitamin D	G+GxE	0.00456364	1.00457	MYH3				CDIN1
Monocyte count,DQB1_303	Monocyte count	G+GxE	0.00431665	1.00433
Aspartate aminotransferase,rs2454846,rs10751431	Aspartate aminotransferase	G+GxE	0.00361162	1.00362					DSTYK
Alkaline phosphatase,rs72995318,rs9972295	Alkaline phosphatase	G+GxE	0.00241881	1.00242	HEXB				CDIN1
Vitamin D,rs10801127	Vitamin D	G+GxE	0.00237338	1.00238
C-reactive protein,DPB1_101	C-reactive protein	G+GxE	0.00125215	1.00125	LOC105371664
Mean reticulocyte volume,rs7209640,rs816884	Mean reticulocyte volume	G+GxE	0.00089709	1.0009
Mean sphered cell volume,rs11654138,rs73148837	Mean sphered cell volume	G+GxE	0.000468206	1.00047					ZSCAN25
Diastolic blood pressure,rs7224842,rs370237	Diastolic blood pressure	G+GxE	0.000461383	1.00046					TNNC2
Diastolic blood pressure,DQB1_301	Diastolic blood pressure	G+GxE	0.000203425	1.0002	LINC02074
Calcium,rs9615514,rs17005322	Calcium	G+GxE	-0.000500038	0.9995					LYPLAL1
Lymphocyte count,DQB1_202	Lymphocyte count	G+GxE	-0.0024364	0.997567
Mean reticulocyte volume,DQB1_302	Mean reticulocyte volume	G+GxE	-0.00450928	0.995501
Neutrophill count,DQB1_303	Neutrophill count	G+GxE	-0.00512334	0.99489
Mean corpuscular haemoglobin,rs17796261,rs1443124	Mean corpuscular haemoglobin	G+GxE	-0.00556923	0.994446
C-reactive protein,rs146286107,rs28452301	C-reactive protein	G+GxE	-0.00563243	0.994383					SULF1
Mean sphered cell volume,DQB1_302	Mean sphered cell volume	G+GxE	-0.00649765	0.993523
Aspartate aminotransferase,rs7209640,rs816884	Aspartate aminotransferase	G+GxE	-0.00673249	0.99329
LDL direct,rs1951082,rs464053	LDL direct	G+GxE	-0.0069853	0.993039	LINC02294;NOVA1-DT
Hip circumference,rs116486567,rs10944301	Hip circumference	G+GxE	-0.00974899	0.990298	STAC				EYS;LOC107986608
Platelet count,DQB1_303	Platelet count	G+GxE	-0.0100045	0.990045
Mean sphered cell volume,rs3748816	Mean sphered cell volume	G+GxE	-0.0101609	0.989891	MMEL1
LDL direct,rs55798940,rs77802479	LDL direct	G+GxE	-0.0115053	0.988561	PDE7B				STX8
Hip circumference,rs7777768,rs12206040	Hip circumference	G+GxE	-0.0134986	0.986592
Haematocrit percentage,DPA1_103	Haematocrit percentage	G+GxE	-0.0148331	0.985276
Aspartate aminotransferase,rs9627391,rs16941186	Aspartate aminotransferase	G+GxE	-0.0148357	0.985274	PRR34;LOC124905135				LRRC37A2
Systolic blood pressure,DPA1_103	Systolic blood pressure	G+GxE	-0.0157731	0.984351
Cystatin C,rs146286107,rs28452301	Cystatin C	G+GxE	-0.0165397	0.983596					SULF1
Calcium,rs146286107,rs28452301	Calcium	G+GxE	-0.0187698	0.981405					SULF1
IGF-1,rs4868133	IGF-1	G+GxE	-0.0201269	0.980074	FBXW11
Monocyte count,DQB1_301	Monocyte count	G+GxE	-0.0203585	0.979847
Mean corpuscular haemoglobin,rs10853565,rs36024384	Mean corpuscular haemoglobin	G+GxE	-0.0209722	0.979246	ZBTB7C				GNA14
Total bilirubin,rs12659021,rs911644	Total bilirubin	G+GxE	-0.0212965	0.978929	LOC107986479
Calcium,rs10801127	Calcium	G+GxE	-0.0236369	0.97664	LOC105371664
Hip circumference,rs4796060,rs17616207	Hip circumference	G+GxE	-0.0237105	0.976568
Systolic blood pressure,DRB4_103	Systolic blood pressure	G+GxE	-0.0272111	0.973156
Neutrophill count,DPA1_103	Neutrophill count	G+GxE	-0.0273346	0.973036
Cholesterol,DPA1_103	Cholesterol	G+GxE	-0.0277652	0.972617
Hip circumference,DRB3_101	Hip circumference	G+GxE	-0.0279678	0.97242
Mean corpuscular haemoglobin,rs11642206,rs10894995	Mean corpuscular haemoglobin	G+GxE	-0.0289898	0.971426
Triglycerides,DQA1_501	Triglycerides	G+GxE	-0.0299801	0.970465
Mean reticulocyte volume,rs17796261,rs1443124	Mean reticulocyte volume	G+GxE	-0.0302888	0.970165
Monocyte count,DQB1_302	Monocyte count	G+GxE	-0.0312519	0.969231
Hip circumference,rs7773997,rs983017	Hip circumference	G+GxE	-0.0319919	0.968514
C-reactive protein,rs1951082,rs464053	C-reactive protein	G+GxE	-0.0334687	0.967085	LINC02294;NOVA1-DT
Hip circumference,DRB1_301	Hip circumference	G+GxE	-0.034737	0.965859
IGF-1,rs1951082,rs464053	IGF-1	G+GxE	-0.03509	0.965518	LINC02294;NOVA1-DT
Cholesterol,rs3748816	Cholesterol	G+GxE	-0.0386615	0.962076	MMEL1
Mean corpuscular haemoglobin,DQB1_501	Mean corpuscular haemoglobin	G+GxE	-0.0417144	0.959144
Haemoglobin concentration,DQB1_202	Haemoglobin concentration	G+GxE	-0.0452327	0.955775
Total bilirubin,rs72995318,rs9972295	Total bilirubin	G+GxE	-0.0538938	0.947533					CDIN1
IGF-1,rs2324707,rs6885485	IGF-1	G+GxE	-0.0589574	0.942747	SRGAP3
Hip circumference,rs10780598,rs36085617	Hip circumference	G+GxE	-0.06649	0.935672	PTAR1
Mean corpuscular haemoglobin,DQA1_501	Mean corpuscular haemoglobin	G+GxE	-0.0707597	0.931686
Diastolic blood pressure,DQB1_201	Diastolic blood pressure	G+GxE	-0.0719063	0.930618
Waist circumference,DRB1_301	Waist circumference	G+GxE	-0.0731198	0.929489
Hip circumference,DQB1_201	Hip circumference	G+GxE	-0.0919959	0.912109
HDL cholesterol,rs2290537,rs11525822	HDL cholesterol	G+GxE	-0.096369	0.908129	METTL6
Triglycerides,DRB3_101	Triglycerides	G+GxE	-0.101679	0.903319
Cholesterol,rs17796261,rs1443124	Cholesterol	G+GxE	-0.10968	0.896121
Apolipoprotein A,rs1951082,rs464053	Apolipoprotein A	G+GxE	-0.114672	0.891659	LINC02294;NOVA1-DT
Creatinine,DPA1_103	Creatinine	G+GxE	-0.136278	0.8726
Lymphocyte count,DPA1_103	Lymphocyte count	G+GxE	-0.151475	0.859439
Apolipoprotein A,rs3796347,rs35741770	Apolipoprotein A	G+GxE	-0.15197	0.859014	CACNA1D				DLGAP1
Reticulocyte count,DQA1_501	Reticulocyte count	G+GxE	-0.267622	0.765197
											R

### Sheet: S15
S20: CD data set statistics across clinical measures used in analysis
Holdout Dataset
model	group	n	pct_male	age_at_participation_mean	age_K90_diagnosis_mean	Basophill count_mean	Haemoglobin concentration_mean	Haematocrit percentage_mean	Lymphocyte count_mean	Mean corpuscular haemoglobin_mean	Mean platelet (thrombocyte) volume_mean	Mean reticulocyte volume_mean	Mean sphered cell volume_mean	Monocyte count_mean	Neutrophill count_mean	Nucleated red blood cell count_mean	Platelet count_mean	Red blood cell (erythrocyte) count_mean	Reticulocyte count_mean	White blood cell (leukocyte) count_mean	Glycated haemoglobin (HbA1c)_mean	Pulse wave Arterial Stiffness index_mean	Birth weight_mean	Basal metabolic rate_mean	Waist circumference_mean	Hip circumference_mean	ECG during exercise duration_mean	Alkaline phosphatase_mean	Gamma glutamyltransferase_mean	Direct bilirubin_mean	Total bilirubin_mean	Aspartate aminotransferase_mean	Alanine aminotransferase_mean	Triglycerides_mean	Remnant Cholesterol (Non-HDL_ Non-LDL -Cholesterol)_x_mean	Apolipoprotein A_mean	C-reactive protein_mean	Body mass index (BMI)_mean	LDL direct_mean	HDL cholesterol_mean	Albumin_mean	Apolipoprotein B_mean	Calcium_mean	Cholesterol_mean	Creatinine_mean	Cystatin C_mean	Glucose_mean	IGF-1_mean	Lipoprotein A_mean	Oestradiol_mean	Phosphate_mean	Rheumatoid factor_mean	SHBG_mean	Testosterone_mean	Total protein_mean	Urate_mean	Urea_mean	Vitamin D_mean	Systolic blood pressure_mean	Diastolic blood pressure_mean	Pulse rate_mean	Degree of Unsaturation_mean	Docosahexaenoic Acid_mean	Docosahexaenoic Acid to Total Fatty Acids percentage_mean	Glutamine_mean	Glycine_mean	Glycoprotein Acetyls_mean	Histidine_mean	Isoleucine_mean	Acetate_mean	3-Hydroxybutyrate_mean	Acetoacetate_mean	Acetone_mean	Alanine_mean	Omega-3 Fatty Acids_mean	Omega-6 Fatty Acids_mean	Phenylalanine_mean	Phosphatidylcholines_mean	Phosphoglycerides_mean	Polyunsaturated Fatty Acids_mean	Polyunsaturated Fatty Acids to Monounsaturated Fatty Acids ratio_mean	Pyruvate_mean	Remnant Cholesterol (Non-HDL_ Non-LDL -Cholesterol)_y_mean	Saturated Fatty Acids_mean	Sphingomyelins_mean	Total Cholines_mean	Total Fatty Acids_mean	Total Triglycerides_mean	Tyrosine_mean	VLDL Cholesterol_mean	Valine_mean	pct_K90_diagnosis_after_assessment
all	controls	33337	46.2	56.88		0.03	14.21	41.17	1.95	31.55	9.32	105.85	82.92	0.48	4.25	0	253.02	4.51	0.06	6.89	35.93	9.43	3.32	6648.62	90.37	103.46	590.22	83.61	37.42	1.84	9.16	26.13	23.47	1.76	1.55	1.54	2.59	27.4	3.57	1.45	45.24	1.04	2.38	5.72	72.21	0.91	5.11	21.45	43.85	458.18	1.16	24.27	51.67	6.59	72.37	309.43	5.43	49.71	140.31	82.33	69.21	1.36	0.24	2	0.53	0.16	0.79	0.06	0.05	0.02	0.06	0.01	0.01	0.3	0.53	4.46	0.05	2.09	2.27	4.99	1.83	0.08	1.55	4.09	0.44	2.54	11.92	1.31	0.06	0.72	0.2
all	all_cases	374	34.8	57.89	53.17	0.03	13.75	40.02	1.9	31.28	9.31	107.06	83.41	0.48	4.17	0	269.09	4.4	0.06	6.78	36.28	9.43	3.28	6191.28	87.3	101.54	600.29	90.38	42.87	1.82	8.54	27.75	24.04	1.59	1.52	1.51	2.61	26.32	3.44	1.43	44.93	1.01	2.38	5.51	69.67	0.92	5.12	20.26	42.26	484.85	1.19	23.54	59.43	5.66	72.09	303.76	5.18	53.37	138.48	80.49	69.01	1.36	0.24	2.08	0.54	0.17	0.81	0.06	0.05	0.01	0.05	0.01	0.01	0.32	0.52	4.36	0.05	2.02	2.19	4.88	1.85	0.08	1.52	3.96	0.44	2.47	11.61	1.28	0.06	0.71	0.2	41.4
epi_product	high_risk_cases	115	36.5	57.65	52.9	0.04	13.84	40.21	1.92	31.59	9.18	107.55	84.02	0.47	3.86	0	270.23	4.39	0.05	6.48	35.21	9.23	3.22	6195.7	87.25	101.52	586.3	92.13	54.7	1.85	8.63	28.97	26.96	1.6	1.56	1.53	2.58	26.45	3.57	1.44	45.43	1.05	2.4	5.66	73.14	0.93	5.01	20.56	40.76	448.44	1.2	17.86	56.71	6.13	73.06	308.37	5.24	55.66	141.5	82.06	69.85	1.36	0.23	2.01	0.53	0.16	0.82	0.06	0.06	0.01	0.06	0.01	0.01	0.3	0.48	4.42	0.05	2.04	2.22	4.91	1.85	0.08	1.56	3.95	0.45	2.5	11.64	1.24	0.06	0.72	0.21	37.4
61	high_risk_cases	209	36.8	58.45	52.68	0.03	13.81	40.28	1.87	31.4	9.31	107.55	83.85	0.49	4.03	0	271.66	4.4	0.05	6.62	36.4	9.83	3.26	6099.69	86.74	100.61	583.08	90.47	40.4	1.75	8.16	28.21	24.91	1.51	1.51	1.48	2.24	25.91	3.39	1.39	44.8	1	2.39	5.41	67.96	0.91	5.04	20.19	45.91	413.73	1.2	18.82	59.29	5.95	71.89	308.73	5.12	54.83	137.83	80.33	69.33	1.37	0.23	2.08	0.53	0.17	0.8	0.06	0.05	0.01	0.05	0.01	0.01	0.32	0.48	4.32	0.05	1.99	2.14	4.8	1.92	0.08	1.51	3.78	0.43	2.43	11.2	1.18	0.06	0.69	0.21	39.4
cardio_summed	high_risk_cases	163	37.4	57.81	55.02	0.03	13.55	39.75	1.84	31.02	9.27	109.28	84.79	0.5	4.16	0	283.92	4.38	0.04	6.71	36.49	9.32	3.24	6114.44	84.92	99.81	583.64	93.06	42.86	1.9	8.66	30.16	27.04	1.37	1.46	1.43	1.91	25.27	3.33	1.35	44.74	0.97	2.38	5.3	69.75	0.92	4.96	19.96	41.43	398.9	1.2	25.37	61.15	6.3	71.98	303.64	5.21	55.45	135.31	78.75	68.16	1.36	0.23	2.12	0.56	0.2	0.78	0.06	0.05	0.01	0.05	0.01	0.01	0.31	0.47	4.23	0.05	1.93	2.08	4.7	1.95	0.08	1.46	3.62	0.43	2.37	10.84	1.12	0.06	0.67	0.19	51.6
combined	high_risk_cases	283	36	58.04	53.05	0.03	13.72	40.04	1.87	31.24	9.29	107.65	83.9	0.49	4.08	0	273.16	4.4	0.05	6.66	36.25	9.41	3.29	6156.83	86.81	100.97	593.12	90.75	44.4	1.83	8.51	28.5	25.16	1.5	1.53	1.49	2.24	26.07	3.42	1.4	44.88	1	2.38	5.45	70.18	0.92	5.06	20.18	42.15	428.42	1.19	22.1	59.34	6.02	72.05	306.05	5.15	54.68	137.58	80.26	69.24	1.36	0.23	2.09	0.54	0.18	0.8	0.06	0.05	0.01	0.05	0.01	0.01	0.32	0.49	4.34	0.05	1.99	2.15	4.83	1.9	0.08	1.53	3.81	0.44	2.44	11.29	1.19	0.06	0.7	0.2	41.6
Validation dataset
model	group	n	pct_male	age_at_participation_mean	age_K90_diagnosis_mean	Basophill count_mean	Haemoglobin concentration_mean	Haematocrit percentage_mean	Lymphocyte count_mean	Mean corpuscular haemoglobin_mean	Mean platelet (thrombocyte) volume_mean	Mean reticulocyte volume_mean	Mean sphered cell volume_mean	Monocyte count_mean	Neutrophill count_mean	Nucleated red blood cell count_mean	Platelet count_mean	Red blood cell (erythrocyte) count_mean	Reticulocyte count_mean	White blood cell (leukocyte) count_mean	Glycated haemoglobin (HbA1c)_mean	Pulse wave Arterial Stiffness index_mean	Birth weight_mean	Basal metabolic rate_mean	Waist circumference_mean	Hip circumference_mean	ECG during exercise duration_mean	Alkaline phosphatase_mean	Gamma glutamyltransferase_mean	Direct bilirubin_mean	Total bilirubin_mean	Aspartate aminotransferase_mean	Alanine aminotransferase_mean	Triglycerides_mean	Remnant Cholesterol (Non-HDL_ Non-LDL -Cholesterol)_x_mean	Apolipoprotein A_mean	C-reactive protein_mean	Body mass index (BMI)_mean	LDL direct_mean	HDL cholesterol_mean	Albumin_mean	Apolipoprotein B_mean	Calcium_mean	Cholesterol_mean	Creatinine_mean	Cystatin C_mean	Glucose_mean	IGF-1_mean	Lipoprotein A_mean	Oestradiol_mean	Phosphate_mean	Rheumatoid factor_mean	SHBG_mean	Testosterone_mean	Total protein_mean	Urate_mean	Urea_mean	Vitamin D_mean	Systolic blood pressure_mean	Diastolic blood pressure_mean	Pulse rate_mean	Degree of Unsaturation_mean	Docosahexaenoic Acid_mean	Docosahexaenoic Acid to Total Fatty Acids percentage_mean	Glutamine_mean	Glycine_mean	Glycoprotein Acetyls_mean	Histidine_mean	Isoleucine_mean	Acetate_mean	3-Hydroxybutyrate_mean	Acetoacetate_mean	Acetone_mean	Alanine_mean	Omega-3 Fatty Acids_mean	Omega-6 Fatty Acids_mean	Phenylalanine_mean	Phosphatidylcholines_mean	Phosphoglycerides_mean	Polyunsaturated Fatty Acids_mean	Polyunsaturated Fatty Acids to Monounsaturated Fatty Acids ratio_mean	Pyruvate_mean	Remnant Cholesterol (Non-HDL_ Non-LDL -Cholesterol)_y_mean	Saturated Fatty Acids_mean	Sphingomyelins_mean	Total Cholines_mean	Total Fatty Acids_mean	Total Triglycerides_mean	Tyrosine_mean	VLDL Cholesterol_mean	Valine_mean	pct_K90_diagnosis_after_assessment
all	controls	66656	46.2	56.91		0.03	14.21	41.16	1.95	31.55	9.32	105.81	82.85	0.48	4.24	0	253.19	4.51	0.06	6.88	35.93	9.41	3.33	6644.12	90.42	103.49	588.96	83.47	37.6	1.84	9.18	26.23	23.56	1.75	1.56	1.54	2.62	27.42	3.57	1.45	45.23	1.03	2.38	5.71	72.36	0.91	5.12	21.36	44.2	465.1	1.16	24.48	51.74	6.61	72.35	309.73	5.43	49.63	140.31	82.36	69.25	1.36	0.23	2	0.53	0.16	0.79	0.06	0.05	0.02	0.06	0.01	0.01	0.3	0.53	4.46	0.05	2.09	2.26	4.98	1.84	0.08	1.56	4.07	0.44	2.54	11.88	1.3	0.06	0.72	0.2
all	all_cases	748	33.2	57.07	52.64	0.04	13.79	40.18	1.91	31.37	9.32	106.88	83.58	0.47	4.14	0	264.75	4.41	0.06	6.74	36.49	9.28	3.27	6204.89	86.61	101.53	570.73	87.37	32.94	1.76	8.48	27.22	23.87	1.52	1.46	1.5	2.31	26.33	3.38	1.41	44.83	0.99	2.37	5.41	68.6	0.91	5.2	20.42	42.52	508.17	1.18	25.12	60.39	5.24	72.19	300.38	5.21	53.1	137.8	80.5	69.27	1.37	0.24	2.14	0.54	0.18	0.79	0.06	0.05	0.01	0.05	0.01	0.01	0.31	0.52	4.23	0.04	1.97	2.13	4.74	1.92	0.08	1.46	3.73	0.43	2.41	11.04	1.13	0.06	0.66	0.19	43.3
epi_product	high_risk_cases	219	34.7	57.4	52.72	0.04	13.79	40.12	2.06	31.39	9.36	106.96	83.77	0.48	4.12	0	268.41	4.41	0.06	6.87	36.32	9.12	3.26	6223.01	86.26	101.17	609	82.74	29.16	1.79	8.72	27.44	23.65	1.42	1.41	1.49	2.19	26.16	3.4	1.4	45.04	1	2.38	5.42	70.57	0.92	5.18	20.23	41.85	536.86	1.18	27.9	59.89	5.68	72.34	309.29	5.29	56.86	137.79	79.49	67.98	1.38	0.23	2.16	0.52	0.18	0.78	0.06	0.05	0.02	0.05	0.01	0.01	0.31	0.5	4.17	0.04	1.92	2.08	4.67	1.98	0.07	1.41	3.61	0.42	2.36	10.72	1.07	0.06	0.63	0.19	43.8
main	high_risk_cases	441	32	57.59	52.23	0.04	13.69	39.93	1.86	31.23	9.31	107.08	83.61	0.48	4.13	0	270.88	4.39	0.06	6.68	36.38	9.25	3.28	6107.96	85.66	100.84	611.35	85.83	29.33	1.75	8.48	27.53	23.56	1.45	1.46	1.47	2.03	25.9	3.36	1.39	44.75	0.99	2.37	5.35	68.09	0.92	5.13	20.11	41.75	562.55	1.19	25.21	61.37	4.97	72.16	299.29	5.22	54.41	138.89	80.05	68.98	1.38	0.24	2.22	0.53	0.18	0.78	0.07	0.05	0.02	0.06	0.01	0.01	0.3	0.52	4.19	0.04	1.97	2.14	4.71	1.95	0.08	1.46	3.68	0.44	2.42	10.86	1.06	0.06	0.64	0.19	40.4
cardio_summed	high_risk_cases	325	36.6	57.15	52.45	0.04	13.59	39.82	1.8	31.2	9.25	109.46	84.84	0.48	4.05	0	277.37	4.37	0.04	6.54	36.62	9.16	3.25	6079.65	82.81	98.33	602.17	86.72	28.04	1.76	8.37	29.46	25.07	1.34	1.43	1.43	1.62	24.59	3.31	1.35	44.7	0.98	2.37	5.25	68.03	0.91	5.1	20.02	39.72	497.95	1.19	23.6	65.52	5.82	72.15	296.5	5.12	54.26	134.2	78.12	68.6	1.39	0.24	2.29	0.55	0.18	0.77	0.06	0.04	0.01	0.05	0.01	0.01	0.3	0.51	4.11	0.04	1.93	2.09	4.62	2.02	0.08	1.43	3.53	0.43	2.37	10.52	0.98	0.06	0.62	0.18	44.6

### Sheet: S16
Table S16: Departure from additive validation statistics for SNP pairs
phenotype	eprs_model	feature	feature1	feature2	eprs_coefficient	n	n_double_carriers	J	se_J	p_J	q_value	departure_from_additive	maf1	maf2	beta1	se1	p1	beta2	se2	p2	converged	note	pipeline_pair_coef
CD	PRS_G+G	rs10153578,rs1991458	rs10153578	rs1991458	0.0435341	235957	7501	-0.769725	0.138799	2.92918e-08	2.48387e-06	TRUE	3.79427e-18	4.92728e-18	0.0657007	0.0332374	0.0480745	0.0743595	0.0711646	0.296071	TRUE		0.0486239
CD	PRS_G+G	rs146286107,rs28452301	rs146286107	rs28452301	-0.0625981	235957	3220	0.950851	0.172947	3.84243e-08	2.48387e-06	TRUE	-5.92101e-18	-1.1236e-17	-0.294229	0.127995	0.0215194	-0.103694	0.0356539	0.00363341	TRUE		-0.0694955
CD	PRS_G+G	rs884305,rs2666433	rs2666433	rs884305	-0.0310967	235957	23080	0.45064	0.082505	4.70877e-08	2.48387e-06	TRUE	-2.43917e-18	-9.63623e-18	-0.0946017	0.0593846	0.111153	-0.0618934	0.0280336	0.0272561	TRUE		-0.0349648
CD	PRS_G+G	rs348463,rs79164022	rs348463	rs79164022	-0.000804304	235957	5533	0.672558	0.122995	4.54658e-08	2.48387e-06	TRUE	1.23013e-17	-4.24785e-18	-0.0737287	0.0321346	0.0217692	0.0666737	0.0903145	0.460369	TRUE		-0.00425977
CD	PRS_G+G	rs7019180,rs11695051	rs11695051	rs7019180	0.0444898	235957	21235	0.383507	0.0709604	6.49854e-08	2.74238e-06	TRUE	-4.23091e-18	-2.75536e-18	0.102012	0.0514882	0.047562	0.0547938	0.0287342	0.0565309	TRUE		0.054952
CD	PRS_G+G	rs7817890,rs6437056	rs6437056	rs7817890	-0.0174794	235957	25250	0.384793	0.0716547	7.86936e-08	2.76739e-06	TRUE	-6.68514e-18	-4.33631e-18	-0.116968	0.0513015	0.0226072	-0.0321257	0.0288599	0.26564	TRUE		-0.022538
CD	PRS_G+G	rs3892967,rs62073476	rs3892967	rs62073476	-0.0114511	235957	11830	0.484437	0.090963	1.00593e-07	3.03217e-06	TRUE	7.24411e-18	1.01632e-17	-0.0075324	0.0388249	0.846169	-0.165972	0.0536274	0.00196878	TRUE		-0.0168079
CD	PRS_G+G	rs7118354,rs4131364	rs4131364	rs7118354	-0.00768668	235957	106717	0.21274	0.0412042	2.42927e-07	6.40719e-06	TRUE	4.2294e-17	-2.28861e-18	-0.00100953	0.0279429	0.97118	-0.0722009	0.0291796	0.0133473	TRUE		-0.0127387
CD	PRS_G+G	rs357135,rs79464004	rs357135	rs79464004	0.00350063	235957	20205	0.384596	0.0753351	3.30557e-07	7.74973e-06	TRUE	1.46953e-17	-1.66677e-17	0.0288754	0.028748	0.315171	0.023865	0.0543219	0.660426	TRUE		0.00886615
CD	PRS_G+G	rs6811193,rs12498013	rs12498013	rs6811193	0.0447185	235957	2363	0.743389	0.147541	4.69098e-07	9.89796e-06	TRUE	-4.61109e-18	3.97495e-18	0.0548146	0.0890791	0.538325	0.064807	0.0452517	0.152103	TRUE		0.0588828
CD	PRS_G+G	rs2257763,rs2382802	rs2257763	rs2382802	-0.00417749	235957	112239	-0.2008	0.0403068	6.29973e-07	1.2084e-05	TRUE	2.21633e-17	1.71043e-17	-0.0419179	0.0278596	0.132423	-0.0163772	0.0286575	0.567674	TRUE		-0.000696248
CD	PRS_G+G	rs9318340,rs11082959	rs11082959	rs9318340	-0.0122392	235957	36535	0.278342	0.0562459	7.47292e-07	1.31399e-05	TRUE	-9.80562e-18	4.45676e-18	-0.0508546	0.0352022	0.148558	-0.0473516	0.0332083	0.153898	TRUE		-0.0162281
CD	PRS_G+G	rs9915396,rs1015610	rs1015610	rs9915396	-0.0122942	235957	72158	-0.225838	0.0459648	8.95663e-07	1.32141e-05	TRUE	1.71043e-17	1.00126e-17	-0.0472546	0.0288186	0.101063	-0.049381	0.031341	0.115118	TRUE		-0.0182229
CD	PRS_G+G	rs9427292,rs2333038	rs2333038	rs9427292	0.00394262	235957	75942	-0.219498	0.0447101	9.13719e-07	1.32141e-05	TRUE	8.71778e-18	-3.46302e-19	-0.000520882	0.0279759	0.985145	0.0642326	0.0315453	0.04173	TRUE		0.00849936
CD	PRS_G+G	rs60969489,rs35465140	rs35465140	rs60969489	0.0258399	235957	4364	0.776826	0.158409	9.3939e-07	1.32141e-05	TRUE	1.57869e-17	-1.65435e-18	0.0605128	0.0286203	0.034487	-0.0537629	0.124997	0.667113	TRUE		0.0310378
CD	PRS_G+G	rs4305404,rs17011198	rs17011198	rs4305404	0.0132287	235957	19904	0.329565	0.0677394	1.14344e-06	1.34036e-05	TRUE	-1.84067e-17	3.28234e-18	0.0410899	0.0367103	0.263013	0.0279745	0.0395014	0.478827	TRUE		0.0136314
CD	PRS_G+G	rs7513157,rs34559325	rs34559325	rs7513157	-0.0186358	235957	11147	-0.571647	0.117481	1.1396e-06	1.34036e-05	TRUE	-3.92526e-17	-1.45485e-17	-0.0586138	0.0281419	0.0372699	-0.124057	0.0843141	0.141192	TRUE		-0.0237755
CD	PRS_G+G	rs6123445,rs58882338	rs58882338	rs6123445	0.00281632	235957	5203	0.643039	0.131642	1.03557e-06	1.34036e-05	TRUE	-3.27481e-18	1.64606e-17	-0.0725554	0.0989341	0.463332	0.0416174	0.0310241	0.179774	TRUE		0.0137866
CD	PRS_G+G	rs41306498,rs4955532	rs41306498	rs4955532	0.0162186	235957	12519	0.444473	0.0917829	1.28117e-06	1.42277e-05	TRUE	4.61862e-18	-4.36642e-18	0.00219084	0.0673058	0.974033	0.052096	0.0292603	0.0750047	TRUE		0.0194173
CD	PRS_G+G	rs1942571,rs17460480	rs17460480	rs1942571	-1.01654e-05	235957	68359	-0.229616	0.0477562	1.52385e-06	1.5311e-05	TRUE	-4.69766e-18	5.57095e-18	-0.0828545	0.0287459	0.0039477	-0.071212	0.0327648	0.0297477	TRUE		-0.0261711
CD	PRS_G+G	rs76132307,rs4980661	rs4980661	rs76132307	-0.0184264	235957	6634	0.697066	0.144748	1.46664e-06	1.5311e-05	TRUE	4.02764e-17	-8.61991e-19	-0.0624804	0.0280774	0.0260617	-0.014918	0.107131	0.889252	TRUE		-0.0208224
CD	PRS_G+G	rs78102773,rs11945598	rs11945598	rs78102773	0.00139328	235957	16973	0.386978	0.0807919	1.6694e-06	1.60111e-05	TRUE	9.06408e-18	2.45046e-18	0.023136	0.0288116	0.421969	0.0450856	0.058465	0.440615	TRUE		0.00915254
CD	PRS_G+G	rs12164813,rs17348624	rs12164813	rs17348624	-0.0111134	235957	12143	-0.545211	0.114804	2.04383e-06	1.74346e-05	TRUE	-1.63214e-17	-8.4317e-19	-0.0804524	0.0333011	0.0156962	-0.0530381	0.0624233	0.395518	TRUE		-0.0144371
CD	PRS_G+G	rs12900234,rs9396165	rs12900234	rs9396165	-0.000892361	235957	11585	-0.56097	0.118106	2.037e-06	1.74346e-05	TRUE	-4.75789e-18	3.43441e-17	-0.132684	0.0865342	0.125198	-0.0396363	0.0279342	0.155924	TRUE		-0.00385434
CD	PRS_G+G	rs3786803,rs72787855	rs3786803	rs72787855	0.0103573	235957	7518	-0.683455	0.14398	2.06572e-06	1.74346e-05	TRUE	-1.34305e-17	-2.01006e-18	0.0467335	0.0390239	0.231088	-0.0170085	0.0608491	0.779847	TRUE		0.0165424
CD	PRS_G+G	rs9627391,rs16941186	rs16941186	rs9627391	0.0298651	235957	5889	-0.836866	0.176643	2.16253e-06	1.75498e-05	TRUE	-1.97994e-18	2.73654e-17	-0.170297	0.111058	0.125176	0.0643659	0.0293486	0.0282968	TRUE		0.0353758
CD	PRS_G+G	rs2167644,rs12071280	rs12071280	rs2167644	-0.0130776	235957	35050	0.269967	0.0572328	2.3936e-06	1.87055e-05	TRUE	5.48061e-18	-3.42387e-17	-0.0403576	0.035706	0.25836	-0.0567844	0.0331729	0.0869385	TRUE		-0.0194414
CD	PRS_G+G	rs78401947,rs11723264	rs11723264	rs78401947	0.00996888	235957	2887	0.833775	0.179942	3.59413e-06	2.68303e-05	TRUE	4.18574e-17	7.37774e-19	0.0472345	0.0313173	0.131489	-0.091821	0.135361	0.497556	TRUE		0.0196616
CD	PRS_G+G	rs6954799,rs548339	rs548339	rs6954799	0.00995353	235957	87643	0.194525	0.0420298	3.68758e-06	2.68303e-05	TRUE	-9.3351e-19	2.82161e-17	-0.00370325	0.0294529	0.899942	0.0623932	0.0283687	0.0278519	TRUE		0.0160201
CD	PRS_G+G	rs4796060,rs17616207	rs17616207	rs4796060	-0.0255353	235957	4652	-1.39779	0.303106	3.99668e-06	2.811e-05	TRUE	-3.591e-18	5.96242e-18	-0.130178	0.0532069	0.0144196	-0.243296	0.0806006	0.00253994	TRUE		-0.0306495
CD	PRS_G+G	rs931244,rs10184572	rs10184572	rs931244	-0.0236206	235957	34485	-0.289758	0.0639057	5.78377e-06	3.60548e-05	TRUE	-1.86777e-17	2.73127e-17	-0.0735427	0.0351877	0.0366167	-0.0658775	0.0346255	0.0570963	TRUE		-0.0313169
CD	PRS_G+G	rs60084486,rs11243273	rs11243273	rs60084486	0.0193172	235957	7824	0.461048	0.101842	5.98065e-06	3.60548e-05	TRUE	-1.53653e-17	-5.29993e-18	0.0425508	0.0352391	0.227243	0.0320621	0.0650669	0.622185	TRUE		0.0236089
CD	PRS_G+G	rs174532,rs67598859	rs174532	rs67598859	0.0245592	235957	45875	-0.237399	0.0523879	5.85524e-06	3.60548e-05	TRUE	-1.50566e-18	1.5433e-17	0.0590023	0.0301933	0.0506834	0.0716497	0.0334246	0.0320631	TRUE		0.0284993
CD	PRS_G+G	rs78019062,rs4689860	rs4689860	rs78019062	0.0172354	235957	5818	0.549283	0.120741	5.38315e-06	3.60548e-05	TRUE	-1.68785e-17	9.51578e-18	0.0689476	0.0330786	0.037128	-0.0813846	0.084846	0.337456	TRUE		0.0188786
CD	PRS_G+G	rs55984066,rs547534	rs547534	rs55984066	0.0177961	235957	13810	-0.430231	0.0947091	5.55488e-06	3.60548e-05	TRUE	-5.78362e-18	8.61991e-18	0.0874375	0.0508543	0.0855466	0.0269716	0.0336491	0.42281	TRUE		0.0220582
CD	PRS_G+G	rs10808265,Affx-52359364	Affx-52359364	rs10808265	-0.0367451	235957	51153	0.242067	0.0541906	7.93435e-06	4.35738e-05	TRUE	3.01471e-17	4.40858e-17	-0.101616	0.0383645	0.00808007	-0.0453742	0.0281877	0.10746	TRUE		-0.044778
CD	PRS_G+G	rs11302668,rs12468527	rs11302668	rs12468527	-0.00664132	235957	26767	-0.325274	0.0729588	8.26043e-06	4.35738e-05	TRUE	5.40532e-18	-2.29463e-17	-0.115059	0.0388724	0.00307724	0.00932648	0.0351963	0.791021	TRUE		-0.0161061
CD	PRS_G+G	rs6008485,rs1231020	rs1231020	rs6008485	-0.00666882	235957	19843	-0.379627	0.0850432	8.04686e-06	4.35738e-05	TRUE	-2.51747e-17	1.77932e-17	-0.0419725	0.0322151	0.192615	-0.0688879	0.0493002	0.162319	TRUE		-0.0187497
CD	PRS_G+G	rs29783,rs79298506	rs29783	rs79298506	-0.00719641	235957	6321	-0.753309	0.168559	7.85472e-06	4.35738e-05	TRUE	-1.20754e-17	2.25849e-20	-0.0526777	0.0290638	0.0699108	-0.209534	0.112096	0.0615893	TRUE		-0.0134304
CD	PRS_G+G	rs72995318,rs9972295	rs72995318	rs9972295	-0.0679324	235957	21048	0.363401	0.0814129	8.05635e-06	4.35738e-05	TRUE	1.5689e-17	6.65502e-18	-0.136617	0.0577273	0.0179529	-0.100611	0.0288196	0.0004811	TRUE		-0.0675231
CD	PRS_G+G	rs118065929,rs16958932	rs118065929	rs16958932	0.0018942	235957	9586	0.475751	0.107701	9.99267e-06	4.91963e-05	TRUE	4.22338e-18	-1.00126e-17	0.021036	0.0797862	0.792047	0.0244393	0.0285641	0.392222	TRUE		0.00881543
CD	PRS_G+G	rs11978185,rs4949472	rs11978185	rs4949472	-0.0391683	235957	10148	-0.575658	0.130339	1.00258e-05	4.91963e-05	TRUE	-3.12425e-19	-3.84922e-17	-0.167524	0.0789433	0.0338315	-0.0795205	0.0307517	0.00971288	TRUE		-0.0423767
CD	PRS_G+G	rs2324707,rs6885485	rs2324707	rs6885485	-0.0403743	235957	35697	-0.281667	0.0637207	9.85494e-06	4.91963e-05	TRUE	-2.41734e-17	-3.85449e-18	-0.114316	0.0371809	0.00210796	-0.0585043	0.0327554	0.074084	TRUE		-0.0506403
CD	PRS_G+G	rs3791536,rs221482	rs221482	rs3791536	0.00461356	235957	29037	0.259865	0.0589222	1.03223e-05	4.95002e-05	TRUE	-5.25476e-18	-1.89713e-18	0.014025	0.0349204	0.687958	0.0414611	0.0349978	0.236145	TRUE		0.0069192
CD	PRS_G+G	rs55755546,rs1986364	rs1986364	rs55755546	-0.0342815	235957	13536	-0.479961	0.109344	1.13644e-05	5.32866e-05	TRUE	1.50265e-17	7.22341e-18	-0.0601421	0.0337218	0.0745082	-0.173112	0.0593322	0.00352654	TRUE		-0.0431791
CD	PRS_G+G	rs11773682,rs465785	rs11773682	rs465785	-0.0151987	235957	65039	-0.212737	0.0488227	1.31654e-05	6.03889e-05	TRUE	3.37268e-17	9.98254e-18	-0.0523238	0.0282105	0.0636305	-0.0439873	0.0341279	0.197434	TRUE		-0.0195163
CD	PRS_G+G	rs34336407,rs12083804	rs12083804	rs34336407	-0.0527392	235957	14620	-0.459011	0.106685	1.68873e-05	7.4234e-05	TRUE	2.40906e-19	1.38521e-17	-0.0819664	0.035555	0.0211477	-0.18029	0.054561	0.000951879	TRUE		-0.0578148
CD	PRS_G+G	rs16831489,rs7615977	rs16831489	rs7615977	-0.0217099	235957	52450	0.214342	0.0497742	1.66022e-05	7.4234e-05	TRUE	-2.34507e-17	-2.54758e-17	-0.0392653	0.0306852	0.20068	-0.0540613	0.0326777	0.0980501	TRUE		-0.0275909
CD	PRS_G+G	rs11082582,rs2013952	rs11082582	rs2013952	-0.0210103	235957	64386	-0.207646	0.0486468	1.96844e-05	8.44909e-05	TRUE	-5.20206e-17	2.40304e-17	-0.0802512	0.0287496	0.00524832	-0.0362064	0.0331905	0.275331	TRUE		-0.0242983
CD	PRS_G+G	rs17829075,rs116909580	rs116909580	rs17829075	-0.0499738	235957	10877	0.39968	0.0937479	2.01386e-05	8.44909e-05	TRUE	5.81185e-18	3.55336e-18	-0.0565669	0.0558154	0.310839	-0.114738	0.0374072	0.00216034	TRUE		-0.0576728
CD	PRS_G+G	rs11761091,rs3757410	rs11761091	rs3757410	-0.00960029	235957	41612	-0.249149	0.0584825	2.0422e-05	8.44909e-05	TRUE	-3.95387e-17	4.52451e-18	-0.0591609	0.0303429	0.051207	-0.0370958	0.0372627	0.319484	TRUE		-0.0141914
CD	PRS_G+G	rs16949231,rs13139804	rs13139804	rs16949231	0.00407312	235957	21936	0.314869	0.0745978	2.43334e-05	9.87374e-05	TRUE	-4.08034e-17	-1.0901e-17	0.0242602	0.0283152	0.391561	0.0342422	0.0537669	0.524213	TRUE		0.0545082
CD	PRS_G+G	rs17796261,rs1443124	rs1443124	rs17796261	0.0108146	235957	65286	-0.19205	0.0458543	2.81105e-05	0.000111912	TRUE	-1.87718e-17	2.00855e-17	0.0240683	0.0296328	0.416665	0.0544216	0.0301638	0.0711991	TRUE		0.0104176
CD	PRS_G+G	rs4680705,rs10977859	rs10977859	rs4680705	0.000131823	235957	34740	0.257431	0.0620169	3.31044e-05	0.000127319	TRUE	-1.13828e-17	2.45423e-17	0.0493397	0.0443272	0.265675	0.0207479	0.0279063	0.457188	TRUE		0.00478026
CD	PRS_G+G	rs3911714,rs4955643	rs3911714	rs4955643	0.0363925	235957	67080	0.186467	0.0449272	3.31875e-05	0.000127319	TRUE	2.10793e-19	-2.84269e-17	0.12435	0.0287287	1.50171e-05	-0.0236878	0.0315283	0.452462	TRUE		0.03962
CD	PRS_G+G	rs56853008,rs12516485	rs12516485	rs56853008	0.0447737	235957	12812	-0.39701	0.0962384	3.70291e-05	0.00013952	TRUE	2.68459e-17	-3.07155e-18	0.0508736	0.0406511	0.210763	0.108815	0.0421951	0.00991252	TRUE		0.0509242
CD	PRS_G+G	rs12085319,rs77756366	rs12085319	rs77756366	0.0339036	235957	6860	0.439265	0.106763	3.88193e-05	0.000143699	TRUE	1.53577e-17	3.64746e-18	0.0599978	0.0356353	0.0922471	0.0521496	0.0676376	0.440699	TRUE		0.0424974
CD	PRS_G+G	rs9377407,rs62139224	rs62139224	rs9377407	0.00266804	235957	78545	-0.180698	0.0440562	4.10406e-05	0.000149303	TRUE	5.36015e-18	-2.75687e-17	0.0261038	0.0280056	0.35129	0.0346447	0.0309695	0.263281	TRUE		0.00394126
CD	PRS_G+G	rs79764367,rs10840112	rs10840112	rs79764367	0.0315346	235957	21452	0.297238	0.0728867	4.54081e-05	0.000162392	TRUE	2.93604e-17	-1.7428e-17	0.0285282	0.0282273	0.312179	0.147949	0.0522328	0.00461883	TRUE		0.119839
CD	PRS_G+G	rs2298298,rs112020686	rs112020686	rs2298298	0.00270676	235957	4893	0.485599	0.119713	4.98425e-05	0.000172877	TRUE	3.76415e-19	-6.2485e-19	0.0965965	0.0674557	0.152144	0.0071708	0.0422485	0.865223	TRUE		0.00239022
CD	PRS_G+G	rs522133,rs596281	rs522133	rs596281	0.0361692	235957	15715	0.308745	0.0761257	4.99787e-05	0.000172877	TRUE	-2.23591e-17	9.66635e-18	0.0520386	0.0501262	0.2992	0.063275	0.0326445	0.0525863	TRUE		0.0444775
CD	PRS_G+G	rs599614,rs56249941	rs56249941	rs599614	0.0185731	235957	3432	0.5441	0.135106	5.64429e-05	0.000192088	TRUE	-1.00653e-17	-1.37015e-18	0.029267	0.0508467	0.56489	0.0703275	0.0634316	0.267554	TRUE		0.0276608
CD	PRS_G+G	rs11121465,rs74643625	rs11121465	rs74643625	0.0146015	235957	4859	0.460006	0.115011	6.3434e-05	0.000207525	TRUE	2.16514e-17	5.64623e-18	0.0222963	0.0466567	0.632736	0.0862181	0.058527	0.140715	TRUE		0.0251388
CD	PRS_G+G	rs17571979,rs11134506	rs11134506	rs17571979	-3.21956e-06	235957	58725	-0.198488	0.0495992	6.28527e-05	0.000207525	TRUE	-2.54156e-17	2.76891e-17	-0.0918799	0.0290046	0.00153615	0.00174841	0.0334842	0.958357	TRUE		-0.0145887
CD	PRS_G+G	rs36060321,rs2509767	rs2509767	rs36060321	0.00276452	235957	26470	0.27141	0.0678895	6.39296e-05	0.000207525	TRUE	-3.10505e-17	3.75663e-18	0.0261596	0.0299485	0.382397	0.0207057	0.04672	0.65763	TRUE		0.00612602
CD	PRS_G+G	rs79904629,rs11718621	rs11718621	rs79904629	-0.0188644	235957	9237	-0.527214	0.132972	7.34426e-05	0.000234794	TRUE	-2.5265e-17	3.55901e-18	-0.0462226	0.0287677	0.108109	-0.166816	0.0898364	0.0633281	TRUE		-0.0236156
CD	PRS_G+G	rs6024549,rs6039508	rs6024549	rs6039508	-0.0247148	235957	8107	-0.613976	0.155431	7.81039e-05	0.000245969	TRUE	2.86358e-18	8.86082e-18	-0.332715	0.0943876	0.000423494	-0.0503287	0.0307129	0.10128	TRUE		-0.0266398
CD	PRS_G+G	rs7048,rs11900161	rs11900161	rs7048	0.0252348	235957	33411	0.239002	0.0611312	9.24266e-05	0.000286794	TRUE	-4.51849e-17	3.07155e-18	0.047914	0.0281238	0.0884405	0.0420379	0.0436653	0.335683	TRUE		0.0269529
CD	PRS_G+G	rs12659021,rs911644	rs12659021	rs911644	0.0139205	235957	48547	-0.19911	0.0512515	0.000102349	0.000312981	TRUE	-3.74307e-17	-9.27487e-18	0.0145827	0.029973	0.626593	0.0791836	0.0331303	0.0168453	TRUE		0.0165366
CD	PRS_G+G	rs114404165,rs62225945	rs114404165	rs62225945	-0.00118409	235957	4075	0.59171	0.152622	0.000105762	0.000318797	TRUE	-3.71522e-18	1.0118e-17	0.0800343	0.112826	0.478099	-0.0582285	0.0298932	0.0514284	TRUE		-0.00556965
CD	PRS_G+G	rs12994246,rs2253406	rs12994246	rs2253406	0.00417398	235957	44161	-0.21538	0.0556259	0.000107974	0.00032088	TRUE	-1.1428e-17	1.30691e-17	-0.0171274	0.0373589	0.646626	0.0699874	0.0288666	0.0153289	TRUE		0.0114016
CD	PRS_G+G	rs485555,rs7969452	rs485555	rs7969452	-0.0165023	235957	64203	0.180006	0.0466474	0.000113916	0.000333836	TRUE	7.60359e-18	-3.58423e-17	-0.045971	0.0301965	0.127911	-0.041262	0.0308677	0.181309	TRUE		-0.0230082
CD	PRS_G+G	rs118139453,rs62465277	rs118139453	rs62465277	-0.00409539	235957	11808	-0.445467	0.116897	0.000138543	0.000400445	TRUE	-7.76168e-18	-3.57143e-17	-0.0955309	0.0795661	0.229888	-0.0360902	0.0285208	0.205728	TRUE		-0.00738562
CD	PRS_G+G	rs61841786,rs2224768	rs2224768	rs61841786	-0.0267064	235957	17161	-0.357823	0.0947385	0.00015876	0.000452682	TRUE	-2.26451e-17	-1.13677e-18	-0.0459548	0.0290893	0.114157	-0.161622	0.0628078	0.0100739	TRUE		-0.0298694
CD	PRS_G+G	rs9332590,rs2359883	rs2359883	rs9332590	-0.0121944	235957	43479	0.220149	0.0588084	0.00018148	0.000510565	TRUE	6.60609e-18	2.89087e-17	-0.11438	0.0418682	0.00629691	-0.00518962	0.0281027	0.853491	TRUE		-0.0195443
CD	PRS_G+G	rs2487681,rs79807690	rs2487681	rs79807690	-0.0302677	235957	8850	-0.514022	0.138671	0.000209922	0.000575242	TRUE	-2.91647e-17	3.41785e-18	-0.0770451	0.0426629	0.0709335	-0.127298	0.0562296	0.0235809	TRUE		-0.0336513
CD	PRS_G+G	rs36045811,rs7558713	rs36045811	rs7558713	0.0211873	235957	68638	0.170682	0.0460208	0.000208244	0.000575242	TRUE	-5.20959e-18	1.79174e-18	0.0687194	0.0280769	0.0143834	0.00112381	0.0326055	0.972505	TRUE		0.0350184
CD	PRS_G+G	rs2350083,rs1999663	rs1999663	rs2350083	-0.0450808	235957	107572	-0.150987	0.0408056	0.000215467	0.000582865	TRUE	-2.71019e-18	2.03716e-17	-0.0824778	0.0281386	0.00337737	-0.0723912	0.0286728	0.0115785	TRUE		-0.048866
CD	PRS_G+G	rs7438159,rs12605189	rs12605189	rs7438159	-0.0015225	235957	11915	-0.412346	0.111936	0.000229823	0.000613832	TRUE	1.6295e-17	1.11419e-18	-0.0362919	0.0298442	0.223967	-0.102362	0.0711785	0.150405	TRUE		-0.00452001
CD	PRS_G+G	rs169313,rs7086000	rs169313	rs7086000	0.046927	235957	63372	0.168784	0.0463576	0.000271663	0.000716511	TRUE	-5.05902e-18	-7.96495e-18	0.0635823	0.0281059	0.0236824	0.0793268	0.0328737	0.0158184	TRUE		0.0450738
CD	PRS_G+G	rs7325564,rs7671745	rs7325564	rs7671745	0.0300207	235957	64081	-0.166443	0.0458223	0.00028085	0.000731598	TRUE	-1.23464e-17	-1.85648e-17	0.092419	0.0308023	0.00269636	0.0384851	0.0290872	0.185804	TRUE		0.0356512
CD	PRS_G+G	rs60440126,rs4905214	rs4905214	rs60440126	0.0133187	235957	25769	0.233222	0.0643606	0.000290447	0.000747368	TRUE	-2.08685e-17	2.77117e-17	0.00791428	0.03386	0.81519	0.0805408	0.039536	0.0416349	TRUE		0.0179369
CD	PRS_G+G	rs11642206,rs10894995	rs10894995	rs11642206	0.0118826	235957	55884	-0.174372	0.0488219	0.000354806	0.000901976	TRUE	1.22034e-17	2.20805e-17	0.0585049	0.0297991	0.0496105	0.0170751	0.031862	0.592021	TRUE		0.018551
CD	PRS_G+G	rs11945786,rs10155570	rs10155570	rs11945786	-0.00153309	235957	57868	-0.179452	0.0506561	0.000396287	0.000995434	TRUE	-4.71272e-18	-4.19176e-17	-0.0160629	0.035554	0.65142	-0.0449254	0.0280938	0.109794	TRUE		-0.00458184
CD	PRS_G+G	rs17078331,rs12882860	rs12882860	rs17078331	-0.0263871	235957	10484	-0.45254	0.128004	0.000407227	0.000999897	TRUE	6.53457e-18	-7.94989e-18	-0.0486587	0.0309998	0.116498	-0.244731	0.0772447	0.00153353	TRUE		-0.0341841
CD	PRS_G+G	rs7850837,rs7556531	rs7556531	rs7850837	-0.00330204	235957	82220	-0.154739	0.0437717	0.000407541	0.000999897	TRUE	1.95736e-17	5.51524e-17	-0.0774527	0.0303587	0.0107337	0.00480788	0.0283821	0.865483	TRUE		-0.00488754
CD	PRS_G+G	rs17377832,rs4510098	rs17377832	rs4510098	-0.0298955	235957	5928	-0.58696	0.166337	0.000417531	0.00101263	TRUE	4.43088e-18	-7.52831e-19	-0.0636689	0.112836	0.572578	-0.0730354	0.0286984	0.01093	TRUE		-0.0336778
CD	PRS_G+G	rs76953343,rs7871404	rs76953343	rs7871404	0.00935835	235957	9137	0.351097	0.0997399	0.000431336	0.00103423	TRUE	1.6088e-17	-1.38521e-18	0.115801	0.061024	0.0577456	0.0108937	0.0359418	0.761819	TRUE		0.0189768
CD	PRS_G+G	rs6835336,rs34532558	rs34532558	rs6835336	-0.00337682	235957	8555	-0.468689	0.1345	0.000492736	0.00116817	TRUE	-1.40027e-17	-1.10516e-17	-0.0782483	0.0456598	0.0865794	-0.0486096	0.0511914	0.342333	TRUE		-0.0076762
CD	PRS_G+G	rs116493061,rs28587852	rs116493061	rs28587852	0.00453822	235957	7807	-0.494921	0.143543	0.000564967	0.00132453	TRUE	6.9938e-18	-2.98874e-17	-0.161208	0.0958914	0.0927334	0.060344	0.0285643	0.0346381	TRUE		0.0118859
CD	PRS_G+G	rs6446693,rs10086593	rs10086593	rs6446693	0.00831312	235957	98198	-0.140824	0.0411846	0.000627739	0.0014397	TRUE	-2.06125e-17	-1.20453e-19	0.0434986	0.0291115	0.135121	0.0368133	0.0279537	0.187859	TRUE		0.0137955
CD	PRS_G+G	rs74405314,rs11222379	rs11222379	rs74405314	-0.00805227	235957	2049	-1.96667	0.574826	0.00062317	0.0014397	TRUE	-8.61238e-18	5.17948e-18	-0.120572	0.0548314	0.0278816	-0.306094	0.130811	0.0192857	TRUE		-0.0155284
CD	PRS_G+G	rs55973833,rs10747605	rs10747605	rs55973833	-0.00717335	235957	59948	-0.173953	0.051361	0.000706955	0.00157899	TRUE	3.95838e-17	2.31947e-17	-0.00974962	0.0279871	0.727569	-0.0811196	0.036083	0.0245675	TRUE		-0.0109992
CD	PRS_G+G	rs17313592,rs3851179	rs17313592	rs3851179	-0.0106099	235957	25294	-0.25472	0.0752422	0.000710919	0.00157899	TRUE	1.81583e-17	4.14057e-18	-0.0729237	0.0502993	0.147115	-0.0479973	0.0290241	0.0981881	TRUE		-0.0167886
CD	PRS_G+G	rs2836079,rs2086621	rs2086621	rs2836079	-0.00339112	235957	60960	-0.164612	0.0485891	0.000704492	0.00157899	TRUE	-2.33528e-17	1.64042e-17	-0.0401452	0.0329121	0.222552	-0.0307911	0.0288782	0.286314	TRUE		-0.00907254
CD	PRS_G+G	rs75375566,rs9694997	rs75375566	rs9694997	-0.00826986	235957	8249	-0.455677	0.134789	0.000723063	0.00158923	TRUE	-5.78927e-18	4.52451e-18	-0.0784338	0.0957679	0.412787	-0.0480135	0.028025	0.0866687	TRUE		-0.0132869
CD	PRS_G+G	rs11593273,rs62314482	rs11593273	rs62314482	0.00721884	235957	40406	-0.187866	0.0556574	0.00073707	0.00160332	TRUE	-4.05625e-17	-1.9423e-17	0.0536072	0.0313519	0.0872925	0.0170722	0.034127	0.616895	TRUE		0.0154089
CD	PRS_G+G	rs10790922,rs1826243	rs10790922	rs1826243	0.026239	235957	83909	0.144473	0.0428973	0.000757484	0.00163091	TRUE	3.57068e-17	-2.63114e-17	0.0676153	0.0300457	0.0244227	0.023251	0.0282697	0.410809	TRUE		0.0268923
CD	PRS_G+G	rs35739601,rs2054105	rs2054105	rs35739601	0.0208118	235957	35532	0.198915	0.0605408	0.00101751	0.00216863	TRUE	2.98121e-17	-8.97374e-18	0.0623181	0.0283376	0.0278684	0.012292	0.0429264	0.774609	TRUE		0.0271253
CD	PRS_G+G	rs11657305,rs34668860	rs11657305	rs34668860	-0.0127463	235957	57069	-0.164213	0.0503132	0.00109921	0.00231934	TRUE	-2.28183e-17	1.08408e-17	-0.0464678	0.0317564	0.143397	-0.0482682	0.0309125	0.118419	TRUE		-0.0211473
CD	PRS_G+G	rs6583240,rs3825417	rs3825417	rs6583240	-0.00450781	235957	38895	-0.193664	0.0598349	0.00120947	0.00252671	TRUE	-4.788e-18	-1.91294e-17	-0.0276473	0.0345974	0.424223	-0.0574979	0.0332427	0.083694	TRUE		-0.00735007
CD	PRS_G+G	rs1960169,rs10967335	rs10967335	rs1960169	-0.0360186	235957	19353	-0.272992	0.0847773	0.00128141	0.00265075	TRUE	-2.26301e-17	-3.22212e-18	-0.0414802	0.0544451	0.446136	-0.0892514	0.0299473	0.00287978	TRUE		-0.0414534
CD	PRS_G+G	rs3936031,rs859651	rs3936031	rs859651	-0.0464225	235957	9299	-0.392764	0.122147	0.00130214	0.00266749	TRUE	-2.65749e-18	-4.85124e-17	-0.0208783	0.0798124	0.793636	-0.0924546	0.0295318	0.00174405	TRUE		-0.0533104
CD	PRS_G+G	rs59801798,rs1153829	rs1153829	rs59801798	-0.00010938	235957	11193	0.305266	0.095283	0.00135638	0.00275188	TRUE	9.21465e-18	4.48687e-18	-0.0253122	0.0344034	0.461884	-0.0875481	0.0593107	0.139919	TRUE		-0.00332096
CD	PRS_G+G	rs1877032,rs11574730	rs11574730	rs1877032	0.0165274	235957	7069	0.334015	0.104851	0.00144451	0.00290278	TRUE	1.32047e-17	3.16189e-18	0.136268	0.0480541	0.00457213	-0.0343833	0.0476118	0.470197	TRUE		0.0270471
CD	PRS_G+G	rs2273549,rs12566370	rs12566370	rs2273549	0.00789094	235957	23863	-0.221264	0.0702566	0.00163622	0.00322657	TRUE	1.88208e-17	2.4994e-18	0.00597367	0.0368997	0.871393	0.0686071	0.036067	0.0571434	TRUE		0.0131871
CD	PRS_G+G	rs62041051,rs34251665	rs34251665	rs62041051	-0.0119867	235957	12407	-0.331466	0.105217	0.00163099	0.00322657	TRUE	-1.97242e-18	2.2073e-17	-0.00233648	0.0597625	0.968814	-0.0695816	0.0327866	0.033816	TRUE		-0.0155281
CD	PRS_G+G	rs11678750,rs2587116	rs11678750	rs2587116	-0.00127755	235957	61866	-0.152363	0.0484811	0.00167376	0.00326718	TRUE	5.93231e-18	8.35642e-18	-0.0405568	0.0288031	0.15911	-0.0216045	0.032895	0.511328	TRUE		-0.00358554
CD	PRS_G+G	rs7736275,rs33978946	rs33978946	rs7736275	0.00446644	235957	52623	-0.156007	0.0496791	0.00168779	0.00326718	TRUE	-5.20959e-18	1.1955e-17	0.0351269	0.0303055	0.246419	0.0272648	0.0318119	0.39141	TRUE		0.0075612
CD	PRS_G+G	rs35071240,rs2074087	rs2074087	rs35071240	0.00788384	235957	38850	0.178778	0.057012	0.00171388	0.00328753	TRUE	-5.19453e-18	-1.56288e-17	0.027037	0.0397526	0.49642	0.042401	0.0287126	0.139746	TRUE		0.0132402
CD	PRS_G+G	rs11004173,rs1032516	rs1032516	rs11004173	0.0302612	235957	2060	-0.778478	0.248895	0.0017616	0.00333837	TRUE	1.65322e-17	-2.97745e-18	0.0535842	0.0278309	0.0541858	0.102691	0.182564	0.573781	TRUE		0.0357366
CD	PRS_G+G	rs10885998,rs2950459	rs10885998	rs2950459	0.00342522	235957	38112	0.180494	0.0577396	0.00177202	0.00333837	TRUE	4.35437e-17	4.08787e-18	-0.00954163	0.0307947	0.756677	0.104658	0.0379984	0.00588241	TRUE		0.00537918
CD	PRS_G+G	rs1044977,rs2400015	rs1044977	rs2400015	0.0036888	235957	56389	0.147477	0.0473366	0.00183632	0.00341466	TRUE	1.05396e-17	2.71621e-17	0.012758	0.0320433	0.690519	0.0514775	0.0295479	0.081478	TRUE		0.003568
CD	PRS_G+G	rs17131827,rs17400570	rs17131827	rs17400570	-0.000864963	235957	5732	-0.542378	0.174197	0.00184824	0.00341466	TRUE	-1.71984e-17	-1.73151e-19	-0.0370661	0.0424978	0.383105	-0.15461	0.0693783	0.0258469	TRUE		-0.00900209
CD	PRS_G+G	rs72700903,rs17411201	rs17411201	rs72700903	-0.00827569	235957	6560	-0.480368	0.154382	0.00186107	0.00341466	TRUE	3.09413e-17	-6.16192e-18	-0.0486909	0.0299499	0.104004	-0.136057	0.0970799	0.161065	TRUE		-0.00918597
CD	PRS_G+G	rs153413,rs6892981	rs153413	rs6892981	-0.00912429	235957	69468	0.142349	0.0458008	0.00188365	0.0034263	TRUE	-5.01385e-18	-9.17701e-18	-0.046873	0.0301091	0.119524	-0.032422	0.0302513	0.28383	TRUE		-0.0127274
CD	PRS_G+G	rs10927627,rs12731638	rs10927627	rs12731638	-6.35848e-07	235957	14460	-0.342857	0.110492	0.00191567	0.00345475	TRUE	4.0028e-17	-3.6437e-18	-0.0152354	0.0282502	0.589677	-0.247488	0.0766839	0.00124931	TRUE		-0.00308226
CD	PRS_G+G	rs72642139,rs11001578	rs11001578	rs72642139	0.00771679	235957	2185	-0.917157	0.296324	0.00196734	0.00351788	TRUE	-1.80679e-19	1.55836e-18	0.0141096	0.07194	0.844509	0.0656667	0.058968	0.265451	TRUE		0.018607
CD	PRS_G+G	rs11764512,rs55963203	rs11764512	rs55963203	0.0194542	235957	8875	0.317639	0.103	0.00204335	0.00359915	TRUE	6.60985e-18	3.83003e-19	0.0730647	0.0320306	0.0225431	-0.0439005	0.0688037	0.523438	TRUE		0.039732
CD	PRS_G+G	rs2585034,rs12196914	rs12196914	rs2585034	0.0285796	235957	20481	-0.248324	0.0805375	0.00204691	0.00359915	TRUE	-3.65499e-18	2.17568e-18	-0.020942	0.054499	0.700782	0.0865144	0.028568	0.00245882	TRUE		0.0334117
CD	PRS_G+G	rs4554552,rs1874326	rs1874326	rs4554552	-0.0303188	235957	30630	0.195564	0.0641184	0.00228806	0.00398991	TRUE	1.84293e-17	-4.00657e-17	-0.113042	0.0421221	0.00728191	-0.0425936	0.0310046	0.169509	TRUE		-0.0332261
CD	PRS_G+G	rs17517771,rs16949539	rs16949539	rs17517771	-0.0356207	235957	11935	-0.344135	0.113223	0.00237017	0.00409923	TRUE	-1.07203e-17	-1.62461e-17	-0.065814	0.0363952	0.0705574	-0.157963	0.0570953	0.00566352	TRUE		-0.045299
CD	PRS_G+G	rs4561866,rs7585001	rs4561866	rs7585001	0.000270777	235957	100482	-0.125653	0.0414822	0.00245292	0.00420785	TRUE	-3.04896e-17	3.26729e-18	0.0355597	0.0279245	0.202868	0.0203585	0.0292437	0.486325	TRUE		0.00312612
CD	PRS_G+G	rs2015352,rs17599675	rs17599675	rs2015352	-0.0264522	235957	63147	0.142426	0.0475848	0.00276153	0.00466146	TRUE	-1.81432e-17	5.42038e-19	-0.0621167	0.0325416	0.0562823	-0.0494147	0.0290773	0.0892391	TRUE		-0.0320899
CD	PRS_G+G	rs62225874,rs9397587	rs62225874	rs9397587	-0.00322132	235957	32427	0.185864	0.0620931	0.00275965	0.00466146	TRUE	1.42737e-17	2.34883e-17	0.0246653	0.0433223	0.569123	-0.0590479	0.0287178	0.039769	TRUE		-0.00916909
CD	PRS_G+G	rs1558744,rs7166097	rs1558744	rs7166097	0.00114228	235957	62232	0.137665	0.0468792	0.00331847	0.00555712	TRUE	1.43038e-17	1.26626e-17	0.0228354	0.0282848	0.41947	0.0291579	0.032968	0.376464	TRUE		0.00443494
CD	PRS_G+G	rs55989964,rs1762813	rs1762813	rs55989964	-0.0311318	235957	2066	-2.94782	1.00622	0.00339397	0.0056388	TRUE	-7.64876e-18	7.74663e-18	-0.302819	0.11071	0.00623343	-0.26838	0.109007	0.0138146	TRUE		-0.0379208
CD	PRS_G+G	rs11707556,rs62063598	rs11707556	rs62063598	-1.46202e-06	235957	60705	-0.141912	0.0487917	0.00363132	0.005986	TRUE	3.41333e-17	9.71152e-19	-0.0447373	0.0298227	0.133586	-0.0319651	0.031908	0.316445	TRUE		-0.00339362
CD	PRS_G+G	rs118029327,rs11632374	rs11632374	rs118029327	-0.0154088	235957	9774	-0.357999	0.123795	0.00382955	0.00626384	TRUE	-1.25572e-17	-1.52825e-18	-0.0504861	0.0290586	0.0823185	-0.109821	0.0818611	0.179743	TRUE		-0.0200078
CD	PRS_G+G	rs10466315,rs11861610	rs10466315	rs11861610	-0.00855349	235957	16336	-0.262798	0.0920679	0.00431191	0.00699856	TRUE	7.64123e-18	-1.5704e-17	-0.0223632	0.0340148	0.510889	-0.130456	0.050603	0.00993681	TRUE		-0.00999276
CD	PRS_G+G	rs10780598,rs36085617	rs10780598	rs36085617	0.0213509	235957	51524	0.14053	0.0493998	0.00444457	0.00715881	TRUE	-3.9102e-17	-1.45447e-17	0.017424	0.0290756	0.548997	0.0743716	0.0339829	0.0286331	TRUE		0.0220525
CD	PRS_G+G	rs11654138,rs73148837	rs11654138	rs73148837	-0.015179	235957	29588	0.1945	0.0684689	0.00450128	0.00719522	TRUE	2.16213e-17	3.76415e-19	-0.0639539	0.0282789	0.0237256	-0.0125176	0.0482084	0.795128	TRUE		-0.0222159
CD	PRS_G+G	rs17796321,rs35614352	rs17796321	rs35614352	0.0103721	235957	5661	0.370118	0.130822	0.00466692	0.00740391	TRUE	3.65876e-18	-7.67887e-19	-0.0505226	0.0855163	0.554658	0.0557321	0.0331552	0.0927736	TRUE		0.0132568
CD	PRS_G+G	rs76498707,rs11918588	rs11918588	rs76498707	-0.0412038	235957	9877	0.30085	0.106761	0.00483288	0.00760998	TRUE	-4.98374e-18	6.40659e-18	-0.0715575	0.0332417	0.0313468	-0.135427	0.068347	0.0475387	TRUE		-0.0451573
CD	PRS_G+G	rs55798940,rs77802479	rs55798940	rs77802479	-0.00886871	235957	12016	-0.299245	0.106423	0.00492564	0.00769859	TRUE	1.53502e-17	1.76162e-18	-0.0673789	0.0364562	0.0645709	-0.0292506	0.0538012	0.586662	TRUE		-0.0138231
CD	PRS_G+G	Affx-36455911,rs3013106	Affx-36455911	rs3013106	-0.00686322	235957	20454	-0.230757	0.0824718	0.00514176	0.00797729	TRUE	7.09543e-18	1.39575e-17	-0.127171	0.0494759	0.0101589	-0.0202916	0.0318092	0.523527	TRUE		-0.00757398
CD	PRS_G+G	rs17239917,rs35368011	rs17239917	rs35368011	-0.000379464	235957	31552	-0.177295	0.0652789	0.0066084	0.0101779	TRUE	-2.71019e-17	8.43923e-18	-0.0428756	0.0360792	0.234686	-0.0387976	0.0346502	0.262844	TRUE		-0.00834195
CD	PRS_G+G	rs197412,rs79086805	rs197412	rs79086805	0.0204944	235957	5513	-0.475026	0.175941	0.00693573	0.0105713	TRUE	-5.16442e-17	-2.91345e-18	0.0736365	0.0284106	0.00954579	-0.231565	0.118371	0.0504332	TRUE		0.0190187
CD	PRS_G+G	rs8098520,rs62243409	rs62243409	rs8098520	0.0154688	235957	9802	-0.297751	0.110337	0.00696405	0.0105713	TRUE	-8.73284e-18	-9.34263e-18	0.0316786	0.0597555	0.596017	0.066602	0.0339128	0.0495393	TRUE		0.0211349
CD	PRS_G+G	rs8024247,rs7654744	rs7654744	rs8024247	-0.00859738	235957	106323	-0.109165	0.04096	0.00769502	0.0115975	TRUE	4.10594e-17	-3.10166e-18	-0.0330947	0.0289728	0.253342	-0.0340446	0.0278977	0.222337	TRUE		-0.0129494
CD	PRS_G+G	rs919522,rs74470660	rs74470660	rs919522	-0.00474251	235957	5751	-0.432935	0.165835	0.00903745	0.0135241	TRUE	1.14618e-18	-7.01638e-18	-0.0537796	0.110387	0.626124	-0.04416	0.0288602	0.125983	TRUE		-0.00801353
CD	PRS_G+G	rs28694295,rs108499	rs108499	rs28694295	-0.0276606	235957	29311	-0.174298	0.0683761	0.0108	0.0160478	TRUE	3.06402e-18	-1.02761e-17	-0.0979267	0.0299131	0.00106147	-0.0276066	0.0443831	0.533937	TRUE		-0.0351076
CD	PRS_G+G	rs9983113,rs71602334	rs71602334	rs9983113	-0.00788848	235957	19777	-0.218029	0.0868724	0.0120811	0.017826	TRUE	-7.60359e-19	-1.83992e-17	-0.114883	0.0597994	0.0547144	-0.0315684	0.0283204	0.264985	TRUE		-0.010519
CD	PRS_G+G	rs77240208,rs4812159	rs4812159	rs77240208	-0.0235299	235957	11459	-0.31772	0.126834	0.0122449	0.0179421	TRUE	4.55237e-17	-5.37145e-18	-0.0533641	0.0281099	0.0576427	-0.157996	0.0893852	0.0771294	TRUE		-0.0288294
CD	PRS_G+G	rs60615338,rs61944194	rs60615338	rs61944194	-0.00572632	235957	23522	-0.189662	0.07743	0.0143069	0.020819	TRUE	1.17743e-17	-3.43592e-17	-0.0816102	0.0527621	0.121922	-0.0261243	0.0286148	0.361262	TRUE		-0.00937146
CD	PRS_G+G	rs11708779,rs10924765	rs10924765	rs11708779	-0.037417	235957	95531	-0.104772	0.0430179	0.0148695	0.0213432	TRUE	5.3993e-17	-3.56541e-17	-0.0402358	0.028628	0.159882	-0.099099	0.0295839	0.000808802	TRUE		-0.0422413
CD	PRS_G+G	rs1897507,rs41315020	rs1897507	rs41315020	0.00207914	235957	7621	0.265877	0.109093	0.014803	0.0213432	TRUE	6.06782e-18	6.51951e-18	0.0373924	0.0337971	0.268563	-0.00511539	0.0687098	0.940653	TRUE		0.00782756
CD	PRS_G+G	rs61752945,rs7136625	rs61752945	rs7136625	-0.0188651	235957	4233	-0.487017	0.201311	0.0155534	0.0221741	TRUE	-2.17568e-18	-1.1172e-17	-0.19121	0.14218	0.178676	-0.0544146	0.028056	0.0524406	TRUE		-0.0223282
CD	PRS_G+G	rs62257782,rs5769417	rs5769417	rs62257782	-0.000679745	235957	59634	-0.124618	0.0518485	0.0162387	0.0229957	TRUE	2.1019e-17	-3.6964e-18	-0.0450659	0.0278716	0.105897	-0.0892247	0.0367169	0.0150958	TRUE		-0.0162805
CD	PRS_G+G	rs6426525,rs12488740	rs12488740	rs6426525	-0.00144016	235957	19235	-0.200803	0.0841088	0.0169672	0.0238671	TRUE	1.94531e-17	-4.721e-17	-0.0610081	0.0540944	0.259401	-0.035308	0.0298806	0.23735	TRUE		-0.00747238
CD	PRS_G+G	rs657197,rs197972	rs197972	rs657197	-0.0213116	235957	60535	-0.11713	0.0506919	0.0208533	0.0291393	TRUE	-3.95387e-17	-1.15635e-17	-0.00730532	0.028213	0.795686	-0.0959	0.0353584	0.00668325	TRUE		-0.0272499
CD	PRS_G+G	rs2076914,rs10253546	rs10253546	rs2076914	-0.0139393	235957	106165	-0.0891072	0.0409074	0.0293861	0.0407925	TRUE	1.87304e-17	2.34883e-18	-0.0203323	0.0286731	0.478257	-0.0558318	0.028045	0.0465038	TRUE		-0.0176307
CD	PRS_G+G	rs17561428,rs8021309	rs17561428	rs8021309	-0.0303603	235957	46439	-0.119392	0.0549666	0.0298495	0.041165	TRUE	-6.71525e-18	5.42038e-18	-0.039475	0.0326157	0.226162	-0.0840468	0.0328534	0.0105204	TRUE		-0.0322669
CD	PRS_G+G	rs55937535,rs1778826	rs1778826	rs55937535	-0.0256966	235957	12785	-0.21105	0.101145	0.0369248	0.0505918	FALSE	-2.24042e-17	-6.39906e-18	-0.079607	0.0319848	0.0128139	-0.0342625	0.060483	0.571066	TRUE		-0.0296359
CD	PRS_G+G	rs12969902,rs7212921	rs12969902	rs7212921	0.00876657	235957	23403	-0.14383	0.0702811	0.0407082	0.0554156	FALSE	7.98001e-19	3.34257e-18	0.0403083	0.0318631	0.205855	0.044478	0.0421238	0.29102	TRUE		0.0136297
CD	PRS_G+G	rs117585641,rs10851984	rs10851984	rs117585641	0.0102406	235957	7415	-0.264837	0.130792	0.0428811	0.0579994	FALSE	-3.26729e-18	-1.43038e-19	0.0623114	0.0310829	0.0449969	-0.0327592	0.0788993	0.677994	TRUE		0.0149335
CD	PRS_G+G	rs13228225,rs117402431	rs117402431	rs13228225	-0.024445	235957	12142	-0.361218	0.179708	0.0444284	0.0597096	FALSE	-3.70205e-18	-4.66755e-18	-0.0721556	0.125176	0.564324	-0.073369	0.028266	0.00944076	TRUE		-0.0257105
CD	PRS_G+G	rs292566,rs75608926	rs292566	rs75608926	-0.0246189	235957	13471	-0.199783	0.101678	0.0494306	0.0660117	FALSE	-4.00506e-17	5.65376e-18	-0.0653156	0.0293386	0.0259964	-0.0599088	0.0669778	0.371077	TRUE		-0.0348206
CD	PRS_G+G	rs9539092,rs2242587	rs2242587	rs9539092	0.00262303	235957	76270	0.08568	0.0438017	0.0504544	0.0669552	FALSE	-2.08835e-17	-3.24018e-17	0.0789521	0.0302808	0.00912515	-0.0105794	0.0285443	0.710913	TRUE		0.036562
CD	PRS_G+G	rs11651162,rs3849843	rs11651162	rs3849843	0.0023072	235957	12048	0.190292	0.0977421	0.0515496	0.067981	FALSE	5.36015e-18	6.5948e-18	0.0336262	0.0305201	0.270561	0.0589212	0.0648323	0.363443	TRUE		0.00649736
CD	PRS_G+G	rs80112458,rs11761859	rs11761859	rs80112458	-0.0478198	235957	9070	-0.237699	0.125886	0.0589969	0.0768417	FALSE	-5.26229e-18	-6.62491e-18	-0.0858195	0.0310431	0.00570046	-0.121737	0.0774533	0.11601	TRUE		-0.0488464
CD	PRS_G+G	rs74812248,rs3217361	rs3217361	rs74812248	-0.0630158	235957	8133	-0.276912	0.146468	0.0586784	0.0768417	FALSE	3.89364e-17	-8.59356e-18	-0.0844205	0.0308338	0.00618293	-0.284213	0.0904407	0.00167495	TRUE		-0.067041
CD	PRS_G+G	rs10844385,rs12412341	rs10844385	rs12412341	0.0256231	235957	20461	0.1332	0.0717251	0.0632988	0.0819389	FALSE	3.82062e-17	7.83697e-18	0.0744445	0.0305797	0.0149148	0.0220612	0.0475697	0.642816	TRUE		0.0323136
CD	PRS_G+G	rs8089679,rs12521185	rs12521185	rs8089679	0.00209258	235957	38034	0.100537	0.0556129	0.0706364	0.0908798	FALSE	4.51698e-20	3.722e-17	0.0515691	0.0370458	0.163912	0.0147804	0.0299957	0.622188	TRUE		0.00536617
CD	PRS_G+G	rs776722,rs2046185	rs2046185	rs776722	-0.00137496	235957	17396	-0.152956	0.0867457	0.0778544	0.0995593	FALSE	4.34383e-18	-1.65623e-18	-0.0988716	0.0485973	0.0419005	-0.0184766	0.0339484	0.586266	TRUE		-0.00228768
CD	PRS_G+G	rs1866413,rs1049832	rs1049832	rs1866413	-0.00101141	235957	86697	-0.0727906	0.0428037	0.0890241	0.113157	FALSE	2.01458e-17	7.64123e-18	-0.0500463	0.0294286	0.0890176	-0.0106534	0.0285286	0.70883	TRUE		-0.00374275
CD	PRS_G+G	rs10835923,rs1396434	rs10835923	rs1396434	0.0143122	235957	35841	0.0907333	0.0573475	0.113612	0.143545	FALSE	-1.33289e-17	8.76295e-18	0.0482277	0.0339536	0.155491	0.040915	0.0334997	0.221951	TRUE		0.00985376
CD	PRS_G+G	rs599105,rs7602557	rs599105	rs7602557	-0.0384989	235957	8610	-0.207268	0.136894	0.130008	0.163284	FALSE	-1.19399e-17	1.20453e-18	-0.224375	0.0898705	0.0125374	-0.0668817	0.0293407	0.0226381	TRUE		-0.0442575
CD	PRS_G+G	rs793618,rs7134071	rs7134071	rs793618	-0.00877469	235957	57249	-0.0762987	0.0513502	0.137319	0.171445	FALSE	2.80429e-17	1.75861e-17	-0.101212	0.0353263	0.0041691	-0.00937354	0.0285162	0.742375	TRUE		-0.0148194
CD	PRS_G+G	rs2260019,rs7557937	rs2260019	rs7557937	-0.00992696	235957	70390	-0.0678059	0.0457368	0.138201	0.171531	FALSE	-2.06276e-17	4.09841e-17	-0.0365531	0.0299394	0.222123	-0.0447844	0.0299803	0.135229	TRUE		-0.0158235
CD	PRS_G+G	rs1914050,rs9904904	rs1914050	rs9904904	0.0272572	235957	28460	0.0869	0.060021	0.147666	0.182208	FALSE	2.28108e-17	1.063e-17	0.0173845	0.0345153	0.614489	0.100741	0.0350704	0.00407179	TRUE		0.0293075
CD	PRS_G+G	rs78455662,rs12455245	rs12455245	rs78455662	-0.00403888	235957	14675	-0.135421	0.0958744	0.157807	0.193589	FALSE	-2.10868e-17	-4.62238e-18	-0.0387858	0.0330157	0.240088	-0.110105	0.055838	0.048624	TRUE		-0.00303048
CD	PRS_G+G	rs10742156,rs1498666	rs10742156	rs1498666	-0.00381486	235957	13861	-0.135921	0.0966597	0.159669	0.194741	FALSE	-3.28234e-18	2.06727e-17	0.0446121	0.0680794	0.512278	-0.0431642	0.0279736	0.122823	TRUE		-0.0100168
CD	PRS_G+G	rs116208114,rs499745	rs116208114	rs499745	0.00804016	235957	10689	0.125415	0.097425	0.197991	0.240093	FALSE	3.15436e-18	-1.33778e-17	0.209159	0.0682744	0.00218761	0.0120786	0.0287257	0.674134	TRUE		0.0100367
CD	PRS_G+G	rs7209640,rs816884	rs7209640	rs816884	-0.013393	235957	81118	0.0560832	0.0436858	0.199217	0.240198	FALSE	5.00783e-17	3.47356e-17	0.00684551	0.0289074	0.812806	-0.0906705	0.0298414	0.00237827	TRUE		-0.0221607
CD	PRS_G+G	rs7185702,rs7179116	rs7179116	rs7185702	0.00168018	235957	66885	0.0569105	0.0452965	0.208972	0.250529	FALSE	-1.02234e-17	2.06727e-17	0.0433723	0.0294949	0.141426	0.00256467	0.0303055	0.932558	TRUE		0.00795819
CD	PRS_G+G	rs62489095,rs11637293	rs11637293	rs62489095	0.0287907	235957	12676	0.112405	0.0919487	0.221529	0.264082	FALSE	-1.55836e-17	-1.45353e-17	0.0804707	0.0312832	0.0101017	0.00627503	0.0593953	0.915861	TRUE		0.0371724
CD	PRS_G+G	rs7530746,rs8077820	rs7530746	rs8077820	0.00787558	235957	82783	-0.0510812	0.0440129	0.245806	0.291377	FALSE	3.48335e-17	1.84632e-17	0.0502866	0.0278281	0.0707556	0.0233382	0.0310961	0.452942	TRUE		0.0112114
CD	PRS_G+G	rs7224842,rs370237	rs370237	rs7224842	-0.0250407	235957	60040	0.0571576	0.0500217	0.253182	0.298443	FALSE	2.11922e-17	2.394e-17	-0.0384455	0.0298639	0.19797	-0.0569418	0.0331149	0.0855196	TRUE		-0.030867
CD	PRS_G+G	rs55768241,rs27806	rs27806	rs55768241	-0.00754539	235957	41304	-0.0635494	0.0570436	0.265258	0.310941	FALSE	-7.19706e-18	2.57167e-17	-0.0271754	0.0379928	0.474438	-0.0508542	0.029387	0.0835412	TRUE		-0.0144911
CD	PRS_G+G	rs56270562,rs2326394	rs2326394	rs56270562	-0.00249517	235957	13587	-0.104471	0.0945871	0.26938	0.314029	FALSE	-6.05276e-18	9.11678e-18	-0.0529508	0.0385667	0.169763	-0.0322544	0.0469076	0.491694	TRUE		-0.00440699
CD	PRS_G+G	rs9519168,rs4720348	rs4720348	rs9519168	0.0399543	235957	46915	0.0554196	0.0506666	0.274039	0.317704	FALSE	6.68514e-18	1.49437e-17	0.0639518	0.0341573	0.0611691	0.0739681	0.0294446	0.0120011	TRUE		0.0431527
CD	PRS_G+G	rs2839631,rs876736	rs2839631	rs876736	0.00432759	235957	36773	0.06049	0.0567713	0.286648	0.330507	FALSE	-1.48835e-17	-1.22749e-17	0.0132282	0.0289669	0.647911	0.0651484	0.0388248	0.0933452	TRUE		0.0106009
CD	PRS_G+G	rs4681607,rs855309	rs4681607	rs855309	0.0158845	235957	14798	0.0873152	0.0834819	0.295599	0.338975	FALSE	2.55511e-17	-8.31878e-18	0.0402733	0.0333881	0.227734	0.0677613	0.0500146	0.175472	TRUE		0.021908
CD	PRS_G+G	rs9913430,rs72718656	rs72718656	rs9913430	0.00600832	235957	63151	-0.044561	0.0464375	0.337261	0.384659	FALSE	7.33257e-18	2.71998e-17	0.0367071	0.0287903	0.202315	0.0373013	0.0315524	0.237125	TRUE		0.00807915
CD	PRS_G+G	rs7037917,rs7224496	rs7037917	rs7224496	-0.0041077	235957	56258	0.0466374	0.0524221	0.373653	0.423875	FALSE	-3.55336e-18	-2.77042e-18	-0.0357974	0.0369636	0.332821	-0.0259958	0.0279112	0.35166	TRUE		-0.0079957
CD	PRS_G+G	rs970047,rs220312	rs220312	rs970047	-0.000716757	235957	66850	-0.0408826	0.0463386	0.377636	0.426103	FALSE	2.92098e-17	-3.13178e-18	-0.0405974	0.0300695	0.176977	-0.0235888	0.0302388	0.435342	TRUE		-0.00741306
CD	PRS_G+G	rs876170,rs7176093	rs7176093	rs876170	0.0133905	235957	84390	-0.0371981	0.0437142	0.394804	0.443104	FALSE	-1.11419e-17	4.99729e-17	0.0266382	0.030828	0.387539	0.0450785	0.0278239	0.105204	TRUE		0.0160136
CD	PRS_G+G	rs2275734,rs1760985	rs1760985	rs2275734	0.0143877	235957	62823	0.0380654	0.0484923	0.432466	0.482806	FALSE	-4.21585e-19	2.90292e-17	0.0607884	0.0334704	0.0693422	0.0279825	0.028569	0.327348	TRUE		0.0209508
CD	PRS_G+G	rs1542604,rs79961263	rs1542604	rs79961263	-0.00382329	235957	11575	0.0734565	0.0965892	0.446953	0.496353	FALSE	-1.16237e-17	-1.35133e-17	-0.0494612	0.0390624	0.205438	-0.0440458	0.0503641	0.38182	TRUE		-0.00915414
CD	PRS_G+G	rs2157508,rs7224429	rs2157508	rs7224429	0.0232709	235957	13807	0.0656812	0.0895145	0.463101	0.511594	FALSE	3.60869e-17	-1.07354e-17	0.095148	0.0305104	0.00181748	-0.0526425	0.0585855	0.368887	TRUE		0.0314098
CD	PRS_G+G	rs7773997,rs983017	rs7773997	rs983017	0.0377673	235957	83257	-0.0310167	0.0425038	0.465548	0.511618	FALSE	-4.08335e-17	-4.15337e-17	0.0750453	0.0289878	0.00962939	0.0604738	0.0289843	0.0369395	TRUE		0.0397607
CD	PRS_G+G	rs56093833,rs77558207	rs56093833	rs77558207	0.0109973	235957	39196	0.0407266	0.0573601	0.477694	0.522246	FALSE	4.48687e-17	9.36521e-18	0.0475383	0.0284525	0.0947615	0.0240146	0.0397103	0.545349	TRUE		0.0179364
CD	PRS_G+G	rs9617128,rs2914841	rs2914841	rs9617128	-0.0125021	235957	69456	0.032444	0.0479057	0.498249	0.54191	FALSE	-1.77969e-17	1.46651e-17	-0.0381412	0.0283454	0.178436	-0.050346	0.0332655	0.130164	TRUE		-0.0212736
CD	PRS_G+G	rs1316382,rs9933173	rs1316382	rs9933173	-0.0218763	235957	23863	0.0522406	0.0798262	0.512835	0.552914	FALSE	4.11046e-17	-5.81938e-18	-0.0458118	0.0279794	0.10156	-0.0881809	0.0562432	0.116916	TRUE		-0.0269095
CD	PRS_G+G	rs35513154,rs582259	rs35513154	rs582259	0.00753838	235957	71844	0.0305341	0.0467432	0.513607	0.552914	FALSE	8.91352e-18	-4.38147e-18	0.0421739	0.0280127	0.132189	0.0259095	0.0328897	0.430832	TRUE		0.00818005
CD	PRS_G+G	rs7117194,rs1541122	rs1541122	rs7117194	0.0127706	235957	66095	0.0275293	0.0455999	0.546033	0.584838	FALSE	3.44044e-17	3.60154e-17	0.0677435	0.0314494	0.0312368	0.0207001	0.0285981	0.469171	TRUE		0.0210039
CD	PRS_G+G	rs76416019,rs2980619	rs2980619	rs76416019	0.0477946	235957	14915	-0.0451515	0.0897171	0.614777	0.655142	FALSE	-1.10516e-17	1.20905e-17	0.0684117	0.0279552	0.0143976	0.126398	0.0630687	0.0450569	TRUE		0.050253
CD	PRS_G+G	rs13266127,rs1478702	rs13266127	rs1478702	-0.000370765	235957	96854	0.0188795	0.0413911	0.648301	0.687395	FALSE	1.56589e-17	-3.08058e-17	-0.0299759	0.0281264	0.286533	-0.026313	0.0289519	0.363428	TRUE		-0.00362045
CD	PRS_G+G	rs3735478,rs550887	rs3735478	rs550887	-0.00387572	235957	49703	0.0207362	0.0512247	0.685618	0.723327	FALSE	-2.45423e-18	-2.80053e-18	-0.0258333	0.0307902	0.401463	-0.0346286	0.0327999	0.291081	TRUE		-0.0103937
CD	PRS_G+G	rs4936715,rs6988339	rs4936715	rs6988339	-0.00194915	235957	57422	0.0174168	0.0496106	0.725535	0.761631	FALSE	3.70393e-18	4.25651e-17	-0.00846377	0.0342292	0.804701	-0.0499614	0.0285359	0.0799755	TRUE		-0.00641895
CD	PRS_G+G	rs299099,rs72908185	rs299099	rs72908185	0.00121399	235957	18473	-0.0237667	0.08503	0.779854	0.8146	FALSE	-7.91978e-18	-3.31246e-18	0.0428455	0.027907	0.124711	0.0345478	0.0599127	0.564186	TRUE		0.00490992
CD	PRS_G+G	rs9386845,rs2673776	rs2673776	rs9386845	0.0125203	235957	50019	-0.0139033	0.0517788	0.788304	0.81937	FALSE	-3.8432e-17	1.08408e-18	0.039691	0.0280291	0.156756	0.0477336	0.036413	0.189894	TRUE		0.017697
CD	PRS_G+G	rs586193,rs10902682	rs10902682	rs586193	0.0165232	235957	65301	0.0106919	0.0455735	0.814514	0.838353	FALSE	1.7812e-17	-3.25449e-17	0.0331955	0.0286573	0.246718	0.0584543	0.031361	0.0623333	TRUE		0.020436
CD	PRS_G+G	rs13128411,rs314299	rs13128411	rs314299	-0.0313464	235957	82677	0.0106288	0.0451619	0.813938	0.838353	FALSE	7.67887e-19	5.48061e-18	-0.0696256	0.0318674	0.0288997	-0.0527309	0.0278942	0.0587057	TRUE		-0.0361058
CD	PRS_G+G	rs2454846,rs10751431	rs10751431	rs2454846	0.0186055	235957	69997	0.00999581	0.0444375	0.822025	0.841977	FALSE	-3.20104e-17	-4.43267e-17	0.0457662	0.0288981	0.11326	0.0537612	0.0302844	0.0758631	TRUE		0.024277
CD	PRS_G+G	rs4955817,rs35952858	rs35952858	rs4955817	7.67835e-06	235957	37924	0.012577	0.0580639	0.828515	0.844525	FALSE	-1.03891e-18	-1.87907e-17	0.0377197	0.0284019	0.184156	0.0610072	0.0401202	0.128357	TRUE		0.00985963
CD	PRS_G+G	rs7326875,rs1269711	rs1269711	rs7326875	0.00101552	235957	33145	-0.00989236	0.0619813	0.873194	0.885788	FALSE	2.21332e-18	1.15183e-17	0.160621	0.0434651	0.000219546	-0.0186719	0.0280518	0.505652	TRUE		0.00320714
CD	PRS_G+G	rs12413911,rs58378397	rs12413911	rs58378397	0.0143935	235957	20510	0.00741918	0.0725413	0.918538	0.927328	FALSE	6.76042e-18	6.56468e-18	0.0169048	0.0444263	0.703564	0.0573828	0.0321462	0.0742525	TRUE		0.0204254
CD	PRS_G+G	rs1876561,rs28890483	rs1876561	rs28890483	0.00136411	235957	25604	-0.00423819	0.0694149	0.951315	0.955845	FALSE	-6.68514e-18	1.06526e-17	0.0152647	0.0286057	0.593603	0.0719008	0.0475646	0.130624	TRUE		0.00397197
CD	PRS_G+G	rs11761231,rs117352665	rs117352665	rs11761231	-0.00358937	235957	4689	0.00641035	0.162892	0.968609	0.968609	FALSE	-2.63491e-19	-2.99476e-17	-0.0368159	0.110959	0.740042	-0.0366437	0.0291372	0.208527	TRUE		-0.0129146
CD	PRS_GxG	rs115313691,rs1523133	rs115313691	rs1523133	0.710622	235957	2551	1.27758	0.191319	2.42653e-11	3.32843e-08	TRUE	-4.81435e-18	2.91496e-17	-0.357185	0.175565	0.0419024	0.0196296	0.0308225	0.524216	TRUE		0.667609
CD	PRS_GxG	rs73146801,rs12821224	rs12821224	rs73146801	0.561614	235957	2422	0.984426	0.148538	3.41553e-11	3.32843e-08	TRUE	9.37274e-18	-8.17574e-18	-0.0891234	0.0752204	0.236085	0.00650321	0.0563325	0.908094	TRUE		0.52335
CD	PRS_GxG	rs13175510,rs17570753	rs13175510	rs17570753	0.153956	235957	5773	0.726653	0.111219	6.42288e-11	4.17273e-08	TRUE	1.37768e-18	2.66502e-18	-0.0834098	0.0545604	0.126324	-0.0127991	0.0519598	0.80543	TRUE		0.165804
CD	PRS_GxG	rs9852113,rs114967039	rs114967039	rs9852113	0.219679	235957	4291	1.03598	0.161526	1.4205e-10	4.68526e-08	TRUE	5.81938e-18	2.69513e-18	-0.30708	0.132748	0.0207086	-0.0472364	0.0318915	0.138564	TRUE		0.190287
CD	PRS_GxG	rs3792606,rs77771095	rs3792606	rs77771095	0.511675	235957	2465	0.954538	0.148295	1.22057e-10	4.68526e-08	TRUE	-1.00879e-18	1.43791e-18	-0.0979958	0.078615	0.212571	0.0437822	0.0543675	0.420646	TRUE		0.508768
CD	PRS_GxG	rs4134942,rs8066566	rs4134942	rs8066566	0.461616	235957	5448	0.748162	0.116693	1.44236e-10	4.68526e-08	TRUE	9.10172e-18	9.03397e-18	-0.169009	0.0770729	0.0283188	-0.0137047	0.039765	0.730364	TRUE		0.440589
CD	PRS_GxG	rs75240439,rs34888466	rs34888466	rs75240439	0.497896	235957	2998	0.849694	0.134333	2.5278e-10	7.03811e-08	TRUE	7.18389e-18	8.50699e-18	-0.0027186	0.0517331	0.95809	0.0192927	0.0718443	0.788288	TRUE		0.429104
CD	PRS_GxG	rs116909031,rs57576467	rs116909031	rs57576467	0.426901	235957	5659	0.67393	0.106934	2.93262e-10	7.14459e-08	TRUE	-2.68008e-18	-1.4317e-17	-0.0755294	0.0604426	0.211444	0.0200036	0.0456142	0.660995	TRUE		0.395418
CD	PRS_GxG	rs11588698,rs72810097	rs11588698	rs72810097	0.635318	235957	2863	0.831416	0.132378	3.37202e-10	7.30229e-08	TRUE	-2.64244e-17	5.91349e-18	0.0607108	0.0391562	0.121027	0.0927901	0.0928754	0.317755	TRUE		0.65768
CD	PRS_GxG	rs11121734,rs72766927	rs11121734	rs72766927	0.135441	235957	22375	0.495132	0.079887	5.72184e-10	1.11519e-07	TRUE	2.0477e-18	7.92354e-18	0.0143651	0.0279413	0.607171	0.00319964	0.0580027	0.956008	TRUE		0.133009
CD	PRS_GxG	rs4796760,rs118076357	rs118076357	rs4796760	0.508414	235957	4109	0.745995	0.121239	7.59957e-10	1.20922e-07	TRUE	1.37542e-17	-6.63997e-18	-0.00675038	0.0502359	0.893107	-0.0922005	0.0652213	0.157463	TRUE		0.483103
CD	PRS_GxG	rs17211996,rs12449010	rs12449010	rs17211996	0.225482	235957	5396	0.677324	0.110095	7.64304e-10	1.20922e-07	TRUE	5.49566e-19	1.11795e-18	-0.037576	0.0548362	0.493192	-0.02951	0.0506686	0.560289	TRUE		0.23436
CD	PRS_GxG	rs77027859,rs73159585	rs73159585	rs77027859	0.747476	235957	2822	0.92413	0.150421	8.06559e-10	1.20922e-07	TRUE	1.08408e-18	1.28132e-17	-0.00683735	0.0497846	0.890763	-0.0790196	0.0830956	0.341631	TRUE		0.704891
CD	PRS_GxG	rs10863566,rs72963453	rs10863566	rs72963453	0.182159	235957	2886	1.15337	0.188251	8.9669e-10	1.24832e-07	TRUE	2.17267e-17	3.55713e-18	0.0180105	0.0305166	0.555066	-0.347527	0.164741	0.0348976	TRUE		0.233245
CD	PRS_GxG	rs347957,rs117329021	rs117329021	rs347957	0.55011	235957	3731	0.798525	0.130862	1.04737e-09	1.27583e-07	TRUE	-3.76415e-21	2.75536e-18	0.00174515	0.0881061	0.984197	0.0450785	0.0383906	0.240311	TRUE		0.60514
CD	PRS_GxG	rs117832831,rs1472665	rs117832831	rs1472665	0.233955	235957	4191	0.896878	0.146885	1.02169e-09	1.27583e-07	TRUE	2.14557e-19	2.48735e-17	-0.147317	0.118426	0.213515	-0.0229956	0.0308461	0.455974	TRUE		0.242392
CD	PRS_GxG	rs11124328,rs79573628	rs11124328	rs79573628	0.344838	235957	2926	0.853804	0.141939	1.79575e-09	1.84971e-07	TRUE	-1.47404e-17	3.20706e-18	-0.0526465	0.0499718	0.292101	-0.122321	0.0829863	0.140483	TRUE		0.30074
CD	PRS_GxG	rs72783192,rs118060137	rs118060137	rs72783192	0.535376	235957	2457	0.930781	0.154303	1.61789e-09	1.84971e-07	TRUE	-4.09916e-18	-1.34004e-18	-0.120349	0.0738995	0.103409	-0.0231928	0.0592385	0.695416	TRUE		0.479987
CD	PRS_GxG	rs76552687,rs71664005	rs71664005	rs76552687	0.104247	235957	3465	0.824716	0.137119	1.80321e-09	1.84971e-07	TRUE	4.39653e-18	2.40529e-18	-0.0178201	0.0360497	0.62108	0.0894817	0.101466	0.377835	TRUE		0.276794
CD	PRS_GxG	rs13031576,rs118117982	rs118117982	rs13031576	0.356293	235957	5286	0.779244	0.13067	2.46936e-09	2.3922e-07	TRUE	1.73904e-18	-2.57769e-17	-0.110557	0.100239	0.270055	0.00465403	0.0315804	0.882839	TRUE		0.30536
CD	PRS_GxG	rs17634993,rs58729865	rs17634993	rs58729865	0.808707	235957	2516	0.847214	0.142234	2.57754e-09	2.3922e-07	TRUE	-9.0942e-18	-2.71019e-18	0.0567715	0.0606365	0.349139	-0.0127368	0.0633397	0.84063	TRUE		0.761669
CD	PRS_GxG	rs28380696,rs114378750	rs114378750	rs28380696	0.481403	235957	2151	0.953837	0.161065	3.1796e-09	2.63212e-07	TRUE	1.12548e-18	-1.75861e-17	-0.112551	0.0974108	0.247917	0.00213874	0.047648	0.964198	TRUE		0.449755
CD	PRS_GxG	rs115831318,rs73077113	rs115831318	rs73077113	0.345603	235957	2970	0.807026	0.136406	3.29194e-09	2.63212e-07	TRUE	1.3551e-19	7.19706e-18	0.0489539	0.0825886	0.553353	0.00237726	0.0443646	0.957266	TRUE		0.397242
CD	PRS_GxG	rs76083666,rs78395715	rs76083666	rs78395715	0.39619	235957	2761	0.857425	0.145027	3.37624e-09	2.63212e-07	TRUE	-2.45423e-18	7.70899e-18	-0.0141279	0.0573177	0.805308	-0.084528	0.0696322	0.224778	TRUE		0.337992
CD	PRS_GxG	rs77935052,rs9814424	rs77935052	rs9814424	0.446199	235957	4463	0.727728	0.122819	3.11934e-09	2.63212e-07	TRUE	1.76162e-18	-1.68634e-18	-0.0877371	0.0614345	0.153251	0.05564	0.0517234	0.282052	TRUE		0.416834
CD	PRS_GxG	rs10115458,rs116933765	rs10115458	rs116933765	0.411413	235957	4750	0.705222	0.119813	3.95569e-09	2.73861e-07	TRUE	-1.9807e-17	-1.17592e-17	-0.0370229	0.0408831	0.365159	0.0087793	0.0735881	0.905035	TRUE		0.411988
CD	PRS_GxG	rs4642106,rs10989786	rs10989786	rs4642106	0.328424	235957	5778	0.644648	0.110144	4.83508e-09	2.73861e-07	TRUE	1.1172e-17	5.60859e-18	0.0014406	0.0494354	0.976752	0.0167583	0.0550237	0.760697	TRUE		0.299685
CD	PRS_GxG	rs11096528,rs62512668	rs11096528	rs62512668	0.238828	235957	5508	0.66691	0.113665	4.4295e-09	2.73861e-07	TRUE	-5.39027e-18	-7.86708e-19	0.014716	0.045616	0.746993	-0.0973841	0.0630463	0.122432	TRUE		0.245435
CD	PRS_GxG	rs4911979,rs115506478	rs115506478	rs4911979	0.261372	235957	4451	0.766305	0.130908	4.80581e-09	2.73861e-07	TRUE	4.17445e-18	1.15183e-18	-0.0847692	0.0833917	0.309383	-0.0557156	0.0390774	0.153933	TRUE		0.251737
CD	PRS_GxG	rs115687581,rs55852960	rs115687581	rs55852960	0.571244	235957	2491	0.914523	0.156729	5.37756e-09	2.73861e-07	TRUE	-3.52325e-18	3.06402e-18	-0.0567731	0.0890276	0.523667	-0.0776116	0.0478837	0.105053	TRUE		0.578914
CD	PRS_GxG	rs13426073,rs117445552	rs117445552	rs13426073	0.101377	235957	2460	0.943343	0.161664	5.3725e-09	2.73861e-07	TRUE	-7.52831e-21	-2.48434e-19	-0.160215	0.109512	0.143472	0.0254643	0.0421711	0.545955	TRUE		0.0388185
CD	PRS_GxG	rs75075317,rs11983078	rs11983078	rs75075317	0.165561	235957	2570	0.811588	0.138358	4.46823e-09	2.73861e-07	TRUE	5.22465e-18	1.19587e-17	-0.0357329	0.051135	0.48468	0.0463501	0.0775654	0.550133	TRUE		0.138319
CD	PRS_GxG	rs12755472,rs73544570	rs12755472	rs73544570	0.362605	235957	2612	1.00733	0.172633	5.37564e-09	2.73861e-07	TRUE	-5.45426e-18	2.10642e-17	-0.0433686	0.122698	0.723745	0.00781183	0.0394916	0.843194	TRUE		0.439289
CD	PRS_GxG	rs17731175,rs2472472	rs17731175	rs2472472	0.356493	235957	2372	0.90522	0.154945	5.152e-09	2.73861e-07	TRUE	-8.05152e-18	5.97748e-18	-0.00806992	0.0526693	0.878226	-0.0711562	0.0821151	0.386193	TRUE		0.313242
CD	PRS_GxG	rs4433784,rs74385205	rs4433784	rs74385205	0.485779	235957	2215	0.989918	0.168755	4.46456e-09	2.73861e-07	TRUE	8.96621e-18	-3.76133e-18	-0.0366394	0.0441031	0.406105	-0.207175	0.110791	0.0614886	TRUE		0.343498
CD	PRS_GxG	rs4956414,rs79174525	rs4956414	rs79174525	0.319361	235957	2567	0.868016	0.148839	5.48004e-09	2.73861e-07	TRUE	3.16189e-19	-3.62864e-18	0.0250412	0.0929141	0.787538	0.0507827	0.04242	0.231251	TRUE		0.294994
CD	PRS_GxG	rs6811376,rs74427390	rs6811376	rs74427390	0.355988	235957	6655	0.672724	0.115156	5.16319e-09	2.73861e-07	TRUE	-8.74789e-18	-4.19327e-18	-0.0637	0.0345258	0.0650381	-0.0516153	0.0804852	0.521326	TRUE		0.331978
CD	PRS_GxG	rs71664015,rs76552687	rs71664015	rs76552687	0.192392	235957	3446	0.79249	0.135206	4.59083e-09	2.73861e-07	TRUE	-2.86076e-17	2.40529e-18	-0.00526521	0.0353998	0.881762	0.0907377	0.101379	0.370769	TRUE		0.0406466
CD	PRS_GxG	rs79871821,rs77237964	rs77237964	rs79871821	0.124759	235957	2001	0.995237	0.170032	4.82156e-09	2.73861e-07	TRUE	-1.10026e-17	-1.18044e-17	-0.107542	0.0684456	0.116135	-0.0539636	0.0707621	0.445698	TRUE		0.0491074
CD	PRS_GxG	rs12023946,rs9871084	rs12023946	rs9871084	0.621307	235957	2556	0.817733	0.140423	5.76744e-09	2.81019e-07	TRUE	1.24067e-17	-2.86452e-18	-0.042038	0.0607774	0.489144	0.0222427	0.0649843	0.732142	TRUE		0.570835
CD	PRS_GxG	rs16888009,rs4324838	rs16888009	rs4324838	0.308084	235957	2754	0.850163	0.146206	6.06992e-09	2.87754e-07	TRUE	4.18574e-18	7.38903e-18	-0.009489	0.0671928	0.887696	-0.00241036	0.0593335	0.967596	TRUE		0.287012
CD	PRS_GxG	rs2817889,rs17471	rs17471	rs2817889	0.230565	235957	17449	0.416071	0.0715975	6.20096e-09	2.87754e-07	TRUE	-3.5383e-18	6.32378e-18	0.0197298	0.0474912	0.677819	0.0332098	0.0330207	0.314547	TRUE		0.208126
CD	PRS_GxG	rs112481227,rs2159626	rs112481227	rs2159626	0.0399254	235957	52654	0.302127	0.0521966	7.11206e-09	2.88779e-07	TRUE	1.09913e-17	2.01909e-17	-0.0647004	0.037531	0.0847221	0.0402048	0.0281225	0.152823	TRUE		0.0300562
CD	PRS_GxG	rs12600691,rs6723425	rs12600691	rs6723425	0.274802	235957	4209	0.695076	0.120081	7.10568e-09	2.88779e-07	TRUE	-3.3501e-18	-3.22212e-18	0.000127237	0.0703948	0.998558	0.0288492	0.0435026	0.507227	TRUE		0.24397
CD	PRS_GxG	rs12660659,rs13043489	rs12660659	rs13043489	0.129777	235957	14283	0.448828	0.0773988	6.67486e-09	2.88779e-07	TRUE	3.45173e-18	1.50114e-17	-0.021529	0.0445555	0.628958	-0.0144908	0.0395373	0.713986	TRUE		0.131115
CD	PRS_GxG	rs1488207,rs74425781	rs1488207	rs74425781	0.298736	235957	3897	1.00452	0.173346	6.83789e-09	2.88779e-07	TRUE	-4.37696e-17	-1.48308e-18	0.0409095	0.030484	0.179597	-0.288738	0.146865	0.049297	TRUE		0.260591
CD	PRS_GxG	rs77136493,rs2279753	rs2279753	rs77136493	0.344691	235957	4031	0.679297	0.117048	6.49156e-09	2.88779e-07	TRUE	7.07661e-18	-1.15785e-17	0.102622	0.0499873	0.0400769	0.0106635	0.0609608	0.86114	TRUE		0.302489
CD	PRS_GxG	rs6683071,rs74335032	rs6683071	rs74335032	0.664723	235957	2689	0.859197	0.148311	6.90469e-09	2.88779e-07	TRUE	2.78999e-17	2.13051e-18	-0.0361323	0.0366243	0.323855	0.108746	0.107734	0.312789	TRUE		0.585938
CD	PRS_GxG	rs113141301,rs76373704	rs113141301	rs76373704	0.253519	235957	4830	0.724756	0.125466	7.62594e-09	3.0037e-07	TRUE	-1.07278e-18	-1.7955e-18	-0.107111	0.0641685	0.0950739	0.0374902	0.0493065	0.447045	TRUE		0.238404
CD	PRS_GxG	rs62333828,rs881144	rs62333828	rs881144	0.275642	235957	6230	0.644296	0.111571	7.70575e-09	3.0037e-07	TRUE	1.62762e-17	-7.00885e-18	-0.0826953	0.0638106	0.194993	-0.0281919	0.0428131	0.510225	TRUE		0.258368
CD	PRS_GxG	rs78321958,rs62487548	rs62487548	rs78321958	0.0513074	235957	4721	0.736277	0.12771	8.1556e-09	3.11672e-07	TRUE	-2.87882e-17	-2.08534e-18	-0.0158624	0.0338591	0.63944	-0.0641383	0.0934953	0.49271	TRUE		0.0777906
CD	PRS_GxG	rs13135985,rs117296358	rs117296358	rs13135985	0.497029	235957	2188	0.92523	0.160755	8.63733e-09	3.17626e-07	TRUE	1.69387e-19	1.44167e-17	-0.0587806	0.0983144	0.549918	-0.116682	0.0468391	0.0127338	TRUE		0.481777
CD	PRS_GxG	rs77846096,rs77430445	rs77430445	rs77846096	0.495332	235957	2052	0.915686	0.159093	8.63082e-09	3.17626e-07	TRUE	5.99253e-18	2.51445e-18	-0.134641	0.0901253	0.135194	-0.0539564	0.0535915	0.314026	TRUE		0.405142
CD	PRS_GxG	rs9581282,rs12537808	rs12537808	rs9581282	0.132556	235957	50614	0.296131	0.0515083	8.9672e-09	3.2365e-07	TRUE	-8.9888e-18	3.77168e-18	0.026397	0.0367597	0.472698	0.0468375	0.0282893	0.09779	TRUE		0.109296
CD	PRS_GxG	rs115805591,rs3812751	rs115805591	rs3812751	0.286729	235957	4146	0.722628	0.125782	9.18689e-09	3.2555e-07	TRUE	-1.08483e-17	-1.82185e-17	0.0781123	0.0881649	0.375629	0.0090968	0.0354053	0.79723	TRUE		0.261964
CD	PRS_GxG	rs111550309,rs2454962	rs111550309	rs2454962	0.47938	235957	2399	0.886204	0.15495	1.0697e-08	3.37297e-07	TRUE	-4.87081e-18	-3.08661e-18	0.00324323	0.0936898	0.972385	-0.0611871	0.0454014	0.177757	TRUE		0.420755
CD	PRS_GxG	rs114907564,rs79484623	rs114907564	rs79484623	0.528225	235957	3086	0.855699	0.149496	1.04109e-08	3.37297e-07	TRUE	2.50316e-19	1.45146e-17	-0.0548256	0.10058	0.58569	0.00381034	0.0387689	0.921707	TRUE		0.256562
CD	PRS_GxG	rs118009845,rs7097397	rs118009845	rs7097397	0.180023	235957	8327	0.664499	0.11636	1.1249e-08	3.37297e-07	TRUE	-7.15566e-18	1.91219e-17	-0.0879331	0.0891455	0.323937	-0.0166488	0.0290755	0.566911	TRUE		0.168496
CD	PRS_GxG	rs118104378,rs36002112	rs118104378	rs36002112	0.592188	235957	2989	0.829049	0.1449	1.05576e-08	3.37297e-07	TRUE	-2.02511e-18	2.51445e-18	-0.0418795	0.0734049	0.56832	-0.0647096	0.0533998	0.225592	TRUE		0.448895
CD	PRS_GxG	rs12154832,rs4806163	rs12154832	rs4806163	0.117598	235957	16710	0.417871	0.0730217	1.0493e-08	3.37297e-07	TRUE	5.27358e-18	-8.31125e-18	0.0453077	0.047977	0.344985	0.000287395	0.033654	0.993186	TRUE		0.126057
CD	PRS_GxG	rs209714,rs74792800	rs209714	rs74792800	0.0791923	235957	2936	0.837633	0.14621	1.01045e-08	3.37297e-07	TRUE	4.29114e-18	3.5383e-19	-0.0359287	0.0425954	0.398956	0.0132638	0.0918835	0.885221	TRUE		0.10281
CD	PRS_GxG	rs35276093,rs245970	rs245970	rs35276093	0.302497	235957	2179	0.894152	0.156474	1.10097e-08	3.37297e-07	TRUE	-2.03264e-18	1.48308e-18	-0.0269433	0.0749364	0.719184	-0.0900506	0.059779	0.131967	TRUE		0.341679
CD	PRS_GxG	rs28428945,rs55849204	rs28428945	rs55849204	0.190047	235957	9362	0.532486	0.0932201	1.11568e-08	3.37297e-07	TRUE	-1.32912e-17	5.63117e-18	-0.038206	0.0412826	0.35472	-0.0181035	0.0522945	0.729205	TRUE		0.103603
CD	PRS_GxG	rs3008359,rs78426848	rs3008359	rs78426848	0.284897	235957	3018	0.88281	0.154434	1.08785e-08	3.37297e-07	TRUE	-3.38774e-19	6.39153e-18	-0.0323761	0.0463605	0.484955	-0.0239348	0.0916316	0.793933	TRUE		0.308778
CD	PRS_GxG	rs4638924,rs75179254	rs4638924	rs75179254	0.215835	235957	5194	0.689995	0.12082	1.12358e-08	3.37297e-07	TRUE	3.91472e-18	-2.59727e-18	0.00735342	0.0336607	0.827073	-0.0177147	0.0857477	0.83633	TRUE		0.213737
CD	PRS_GxG	Affx-36011254,rs75557475	Affx-36011254	rs75557475	0.69004	235957	2647	0.889049	0.155926	1.18583e-08	3.50181e-07	TRUE	9.80938e-18	5.07408e-18	0.065148	0.0504242	0.196358	-0.0755677	0.0866791	0.383312	TRUE		0.625406
CD	PRS_GxG	rs117637028,rs9902367	rs117637028	rs9902367	0.485768	235957	3242	0.838963	0.147269	1.22078e-08	3.55121e-07	TRUE	-1.52072e-18	2.24193e-17	-0.107974	0.102408	0.291725	0.0175685	0.0369299	0.63427	TRUE		0.457359
CD	PRS_GxG	rs72994370,rs28456271	rs28456271	rs72994370	0.240216	235957	8165	0.556787	0.0979999	1.33511e-08	3.82665e-07	TRUE	2.33378e-18	-2.18321e-18	-0.0674344	0.0429712	0.116579	0.00302279	0.0541615	0.955493	TRUE		0.232484
CD	PRS_GxG	rs12908787,rs723588	rs12908787	rs723588	0.426728	235957	3404	0.749066	0.132239	1.47447e-08	4.16484e-07	TRUE	-6.48187e-18	1.91972e-18	0.0213989	0.0888866	0.809753	0.0147206	0.0397159	0.710901	TRUE		0.421854
CD	PRS_GxG	rs699066,rs117290148	rs117290148	rs699066	0.202395	235957	4053	1.05945	0.18729	1.54285e-08	4.29573e-07	TRUE	-3.85826e-18	-3.38774e-17	-0.233729	0.15272	0.125909	-0.0107141	0.0284527	0.706501	TRUE		0.212042
CD	PRS_GxG	rs76354174,rs113777927	rs113777927	rs76354174	0.498636	235957	2131	0.877404	0.155368	1.63017e-08	4.31226e-07	TRUE	-7.94236e-18	6.73595e-18	-0.0289969	0.0475093	0.541636	0.112593	0.0910751	0.216361	TRUE		0.49012
CD	PRS_GxG	rs115810594,rs62262360	rs115810594	rs62262360	0.41746	235957	3101	0.781084	0.13818	1.57977e-08	4.31226e-07	TRUE	-1.28508e-17	-4.81812e-19	0.00452481	0.0497168	0.927483	-0.0514533	0.0739255	0.486419	TRUE		0.441644
CD	PRS_GxG	rs13252661,rs12685916	rs12685916	rs13252661	0.226903	235957	8123	0.615883	0.109073	1.63729e-08	4.31226e-07	TRUE	4.29866e-18	-1.61256e-17	-0.0542245	0.0819277	0.508062	-0.0367218	0.030433	0.22757	TRUE		0.204213
CD	PRS_GxG	rs80081742,rs17819954	rs17819954	rs80081742	0.176841	235957	6610	0.638583	0.113055	1.61915e-08	4.31226e-07	TRUE	1.2369e-17	-3.38774e-18	0.0302456	0.0330313	0.359843	-0.0644312	0.0801444	0.421432	TRUE		0.207976
CD	PRS_GxG	rs75693843,rs12481775	rs12481775	rs75693843	0.766497	235957	2482	0.793312	0.140785	1.7512e-08	4.53972e-07	TRUE	-3.05649e-18	3.96742e-18	0.0319777	0.047868	0.504108	0.0702486	0.0831098	0.397971	TRUE		0.724378
CD	PRS_GxG	rs7839419,rs4732439	rs4732439	rs7839419	0.104411	235957	4157	0.757461	0.134467	1.77024e-08	4.53972e-07	TRUE	2.62587e-17	4.64497e-18	-0.0087172	0.0342622	0.799166	-0.0426754	0.0971017	0.660305	TRUE		0.148815
CD	PRS_GxG	rs10206785,rs3016346	rs10206785	rs3016346	0.300517	235957	5684	0.852203	0.151596	1.89256e-08	4.79038e-07	TRUE	1.90466e-18	5.42038e-18	-0.256354	0.124555	0.039575	-0.000203337	0.0286824	0.994344	TRUE		0.279424
CD	PRS_GxG	rs11214530,rs13430968	rs11214530	rs13430968	0.498709	235957	3377	0.808044	0.143961	1.98937e-08	4.90795e-07	TRUE	5.73657e-18	-7.79933e-18	-0.0522196	0.109694	0.634039	-0.0288763	0.0344768	0.40228	TRUE		0.479611
CD	PRS_GxG	rs73536748,rs62486718	rs62486718	rs73536748	0.449974	235957	3950	0.735771	0.131045	1.96968e-08	4.90795e-07	TRUE	5.77421e-18	1.55083e-18	0.0236345	0.0380996	0.535037	-0.0454265	0.0892049	0.610585	TRUE		0.430551
CD	PRS_GxG	rs34824889,rs4876406	rs34824889	rs4876406	0.368573	235957	3123	0.815071	0.145357	2.05415e-08	5.00443e-07	TRUE	9.3351e-19	3.46302e-19	-0.147048	0.0596946	0.013765	0.00409256	0.0637992	0.948853	TRUE		0.312455
CD	PRS_GxG	rs16931338,rs2235171	rs16931338	rs2235171	0.384249	235957	4004	0.736717	0.131526	2.12727e-08	5.07907e-07	TRUE	3.76415e-18	-5.54836e-18	0.00981536	0.0435748	0.821783	-0.0811505	0.0759926	0.285577	TRUE		0.35548
CD	PRS_GxG	rs79860536,rs200055283	rs200055283	rs79860536	0.480068	235957	9182	0.577618	0.103175	2.16334e-08	5.07907e-07	TRUE	-4.04722e-17	-2.11545e-18	-0.0373023	0.0318477	0.241489	0.0523965	0.0737669	0.477519	TRUE		0.399107
CD	PRS_GxG	rs9310534,rs72721599	rs72721599	rs9310534	0.135396	235957	4241	0.899972	0.160814	2.18903e-08	5.07907e-07	TRUE	2.86076e-19	2.56941e-17	-0.255844	0.131156	0.0510938	0.0509278	0.0295818	0.0851434	TRUE		0.10699
CD	PRS_GxG	rs7570037,rs908990	rs7570037	rs908990	1.08378	235957	2004	0.933998	0.166893	2.18851e-08	5.07907e-07	TRUE	-4.81812e-18	-4.58474e-18	-0.0129268	0.0873475	0.882348	-0.0421177	0.0531951	0.428501	TRUE		1.01272
CD	PRS_GxG	rs117473735,rs1492709	rs117473735	rs1492709	0.0804567	235957	4280	0.803352	0.143739	2.28404e-08	5.23716e-07	TRUE	-3.44044e-18	-1.95134e-17	-0.0917506	0.109924	0.4039	0.00192822	0.0319234	0.951836	TRUE		0.0796523
CD	PRS_GxG	rs113149526,rs6543026	rs113149526	rs6543026	0.289577	235957	5907	0.598875	0.107231	2.33836e-08	5.29937e-07	TRUE	8.74789e-18	-1.45597e-17	0.0434676	0.0724594	0.54858	0.039898	0.0359971	0.267704	TRUE		0.275158
CD	PRS_GxG	rs12429429,rs16865352	rs12429429	rs16865352	0.347828	235957	3491	0.717858	0.1287	2.43619e-08	5.3956e-07	TRUE	2.78547e-18	4.02764e-18	0.0652838	0.0673946	0.332705	-0.0451934	0.0496312	0.362515	TRUE		0.362497
CD	PRS_GxG	rs17186115,rs75583944	rs17186115	rs75583944	0.109348	235957	19189	0.397575	0.0712712	2.42828e-08	5.3956e-07	TRUE	1.3167e-17	2.10793e-18	0.0093716	0.0308341	0.761176	0.0180496	0.0496985	0.716469	TRUE		0.118041
CD	PRS_GxG	rs11587402,rs7988801	rs11587402	rs7988801	0.48272	235957	8659	0.522973	0.0938901	2.54659e-08	5.53865e-07	TRUE	1.15974e-17	3.13178e-18	0.0249431	0.058247	0.668485	0.0713959	0.0374808	0.0567977	TRUE		0.4567
CD	PRS_GxG	rs8105074,rs55901126	rs55901126	rs8105074	0.201995	235957	8328	0.553877	0.0994518	2.55761e-08	5.53865e-07	TRUE	3.13178e-18	3.53078e-18	-0.0577802	0.0661265	0.382236	0.00458868	0.0355142	0.897194	TRUE		0.192399
CD	PRS_GxG	rs34997205,rs78049986	rs34997205	rs78049986	0.139453	235957	9738	0.519505	0.0933287	2.60063e-08	5.56993e-07	TRUE	-1.32498e-18	-1.86551e-17	-0.0541851	0.0446375	0.224789	-0.0452622	0.0486397	0.352081	TRUE		0.12854
CD	PRS_GxG	rs7272444,rs117593289	rs117593289	rs7272444	0.909289	235957	2103	0.903852	0.162607	2.72118e-08	5.76476e-07	TRUE	3.22964e-18	1.44468e-17	-0.113654	0.0823185	0.167383	-0.0256335	0.0567363	0.651412	TRUE		0.888015
CD	PRS_GxG	rs77662812,rs7325708	rs7325708	rs77662812	0.316819	235957	3423	0.836239	0.150541	2.77779e-08	5.8214e-07	TRUE	1.05095e-17	3.77168e-18	0.0714171	0.0355808	0.0447304	-0.137965	0.111899	0.217597	TRUE		0.357118
CD	PRS_GxG	rs72823235,rs17095217	rs17095217	rs72823235	0.267819	235957	11331	0.541215	0.0975025	2.844e-08	5.89676e-07	TRUE	2.18471e-17	1.81432e-18	0.00815976	0.0292246	0.780085	-0.024145	0.0724901	0.739073	TRUE		0.206042
CD	PRS_GxG	rs12997137,rs6110759	rs12997137	rs6110759	0.799576	235957	2001	0.909321	0.163957	2.92146e-08	5.93117e-07	TRUE	-7.03897e-19	1.04945e-17	-0.0318981	0.0744457	0.668306	0.0791059	0.0610147	0.194802	TRUE		0.782789
CD	PRS_GxG	rs710865,rs72763371	rs710865	rs72763371	0.383214	235957	3916	0.896012	0.161508	2.89332e-08	5.93117e-07	TRUE	1.84142e-17	3.38774e-19	0.00500005	0.0286725	0.861563	0.0433133	0.131994	0.7428	TRUE		0.357085
CD	PRS_GxG	rs116984843,rs76384797	rs116984843	rs76384797	0.559806	235957	2181	0.803118	0.145034	3.06933e-08	6.16714e-07	TRUE	-4.45676e-18	2.78547e-18	0.0285174	0.0693619	0.680971	0.0120335	0.0611074	0.843887	TRUE		0.530299
CD	PRS_GxG	rs79118658,rs11098798	rs11098798	rs79118658	0.142783	235957	4343	0.73757	0.133241	3.10169e-08	6.16857e-07	TRUE	2.43917e-17	4.66002e-18	-0.0326786	0.0344657	0.343053	-0.0758711	0.0971451	0.434798	TRUE		0.11558
CD	PRS_GxG	rs77109968,rs56394573	rs56394573	rs77109968	0.563844	235957	2032	0.964205	0.174255	3.14255e-08	6.18669e-07	TRUE	7.67887e-19	1.30917e-17	-0.0983743	0.0684475	0.150655	-0.12764	0.0748931	0.0883267	TRUE		0.542369
CD	PRS_GxG	rs72682855,rs11171803	rs11171803	rs72682855	0.515839	235957	3292	0.728866	0.131869	3.25353e-08	6.34112e-07	TRUE	7.05779e-18	-4.9875e-18	0.119604	0.0539155	0.0265309	-0.0911568	0.0661386	0.16812	TRUE		0.441641
CD	PRS_GxG	rs78963495,rs10516713	rs10516713	rs78963495	0.0610723	235957	7024	0.59425	0.107574	3.31132e-08	6.38986e-07	TRUE	-3.42538e-18	-1.77668e-18	-0.00566017	0.0354074	0.872992	-0.0145885	0.0723011	0.840093	TRUE		0.0683112
CD	PRS_GxG	rs118066254,rs10107891	rs10107891	rs118066254	0.447917	235957	2110	0.9063	0.164472	3.581e-08	6.46526e-07	TRUE	1.7541e-17	5.48061e-18	0.00464057	0.0455687	0.918886	-0.153914	0.103518	0.137059	TRUE		0.386444
CD	PRS_GxG	rs114336609,rs3739407	rs114336609	rs3739407	0.404205	235957	4844	0.698926	0.126901	3.63625e-08	6.46526e-07	TRUE	-3.37268e-18	4.96115e-18	-0.063797	0.0880235	0.468592	0.0231639	0.0348655	0.506447	TRUE		0.176598
CD	PRS_GxG	rs7366469,rs118126739	rs118126739	rs7366469	0.143148	235957	13409	0.480736	0.0872008	3.52807e-08	6.46526e-07	TRUE	1.03138e-18	1.47705e-17	0.0649993	0.0644228	0.312999	0.037548	0.0291357	0.197493	TRUE		0.176301
CD	PRS_GxG	rs1420848,rs7942376	rs1420848	rs7942376	0.153648	235957	7284	0.629304	0.114037	3.42076e-08	6.46526e-07	TRUE	3.01396e-17	-1.03138e-17	-0.00494889	0.03044	0.87085	-0.0830086	0.0876982	0.343881	TRUE		0.187623
CD	PRS_GxG	rs17038295,rs78497699	rs17038295	rs78497699	0.773592	235957	2046	0.873623	0.158601	3.62302e-08	6.46526e-07	TRUE	-1.18947e-18	8.53334e-18	-0.0915479	0.0473969	0.0534193	0.147234	0.0899877	0.101808	TRUE		0.747062
CD	PRS_GxG	rs72963760,rs17051353	rs17051353	rs72963760	0.24004	235957	6784	0.58758	0.106637	3.58692e-08	6.46526e-07	TRUE	8.66132e-18	-1.30993e-17	-0.00540087	0.0445441	0.903495	-0.0965357	0.0591414	0.102619	TRUE		0.191789
CD	PRS_GxG	rs35644834,rs7843053	rs35644834	rs7843053	0.546329	235957	4446	0.655316	0.118996	3.64894e-08	6.46526e-07	TRUE	-7.22718e-18	-1.64117e-17	0.115068	0.0656573	0.0796771	-0.07121	0.045283	0.115822	TRUE		0.483549
CD	PRS_GxG	rs4453715,rs62205894	rs4453715	rs62205894	0.379231	235957	2227	0.863092	0.156389	3.41136e-08	6.46526e-07	TRUE	-1.06902e-18	-1.03213e-17	-0.0602876	0.0823292	0.464	-0.0458246	0.0531812	0.388869	TRUE		0.399446
CD	PRS_GxG	rs72943409,rs7202169	rs7202169	rs72943409	0.144731	235957	27949	0.353484	0.0641578	3.59644e-08	6.46526e-07	TRUE	-8.21338e-18	-5.64623e-19	-0.0192641	0.0292129	0.509614	0.0118007	0.0455369	0.795522	TRUE		0.133803
CD	PRS_GxG	Affx-13926384,rs113580431	Affx-13926384	rs113580431	0.20824	235957	5687	0.638013	0.116065	3.86284e-08	6.60544e-07	TRUE	2.46552e-18	1.05735e-17	0.0276149	0.0382946	0.470837	-0.097828	0.0733463	0.182275	TRUE		0.188881
CD	PRS_GxG	rs13249619,rs72725467	rs13249619	rs72725467	0.484692	235957	3605	0.732078	0.133226	3.90689e-08	6.60544e-07	TRUE	-2.10793e-18	-2.03038e-17	-0.0561881	0.0761004	0.460307	0.0680786	0.0451917	0.131954	TRUE		0.479374
CD	PRS_GxG	rs57917131,rs17689588	rs17689588	rs57917131	0.583816	235957	2721	0.809786	0.147438	3.9653e-08	6.60544e-07	TRUE	7.88026e-18	-7.85579e-18	0.0340102	0.056476	0.547037	-0.0139382	0.0735117	0.849618	TRUE		0.555834
CD	PRS_GxG	rs8188241,rs3782677	rs3782677	rs8188241	0.0435976	235957	101845	0.222679	0.0405351	3.94097e-08	6.60544e-07	TRUE	1.77066e-17	-7.37021e-18	-0.0021922	0.0281783	0.937989	-0.0190725	0.0285386	0.503938	TRUE		0.038216
CD	PRS_GxG	rs4518223,rs7708056	rs4518223	rs7708056	0.125972	235957	11777	0.607624	0.110585	3.91494e-08	6.60544e-07	TRUE	4.74886e-17	-5.43544e-18	0.0360947	0.0279387	0.196384	-0.0694415	0.0826976	0.401075	TRUE		0.106935
CD	PRS_GxG	rs72796828,rs7628495	rs72796828	rs7628495	0.163159	235957	7967	0.534771	0.0973091	3.89407e-08	6.60544e-07	TRUE	2.22838e-18	-4.93104e-18	0.0254535	0.0537499	0.635817	-0.0561088	0.0428184	0.190065	TRUE		0.17371
CD	PRS_GxG	rs72942380,rs8087030	rs72942380	rs8087030	0.362791	235957	3506	0.717789	0.130513	3.80297e-08	6.60544e-07	TRUE	7.25729e-18	1.72022e-18	0.0201446	0.0785715	0.797653	-0.010204	0.0439899	0.816568	TRUE		0.35267
CD	PRS_GxG	rs72695271,rs12272856	rs12272856	rs72695271	0.230641	235957	4185	0.805366	0.146734	4.05131e-08	6.69153e-07	TRUE	-1.37015e-18	5.82691e-18	0.0551548	0.0316988	0.0818648	-0.126216	0.113389	0.265655	TRUE		0.27043
CD	PRS_GxG	rs117554529,rs2275731	rs117554529	rs2275731	0.218308	235957	6346	0.670366	0.122198	4.11398e-08	6.73794e-07	TRUE	-6.3106e-18	-3.71597e-17	0.101318	0.0938025	0.280088	-0.0184782	0.029114	0.525634	TRUE		0.163916
CD	PRS_GxG	rs78569347,rs12030355	rs12030355	rs78569347	0.544376	235957	5725	0.603073	0.109996	4.18949e-08	6.80443e-07	TRUE	-3.31246e-18	3.58347e-18	0.0268114	0.0630788	0.670803	-0.0440557	0.0429844	0.3054	TRUE		0.448852
CD	PRS_GxG	rs12132216,rs55857722	rs12132216	rs55857722	0.497893	235957	3448	0.687399	0.125479	4.29716e-08	6.92163e-07	TRUE	-1.15484e-17	-1.02385e-17	0.0573201	0.0512116	0.263021	0.0458662	0.0641266	0.474458	TRUE		0.505686
CD	PRS_GxG	rs77809556,rs10817570	rs10817570	rs77809556	0.566481	235957	2844	0.951586	0.173786	4.36001e-08	6.9653e-07	TRUE	1.00352e-17	2.71395e-18	0.0819083	0.0324241	0.0115319	-0.265406	0.141396	0.0605126	TRUE		0.514353
CD	PRS_GxG	rs30572,rs75265771	rs30572	rs75265771	0.181577	235957	11032	0.47821	0.0874181	4.49068e-08	7.05833e-07	TRUE	9.4932e-18	-3.20706e-18	0.0257078	0.0316625	0.416831	0.0798433	0.0617569	0.196058	TRUE		0.205285
CD	PRS_GxG	rs79727606,rs7746540	rs7746540	rs79727606	0.00965958	235957	5816	0.853502	0.156022	4.49035e-08	7.05833e-07	TRUE	7.36268e-18	-3.20706e-18	0.00896245	0.028207	0.750683	-0.190256	0.123337	0.122934	TRUE		0.0158342
CD	PRS_GxG	rs61766495,rs10515007	rs10515007	rs61766495	0.676157	235957	2311	0.89686	0.164067	4.59161e-08	7.11367e-07	TRUE	-2.18923e-17	-6.54963e-19	-0.056976	0.0392054	0.146149	0.0388356	0.111118	0.726716	TRUE		0.655994
CD	PRS_GxG	rs16960550,rs817362	rs16960550	rs817362	0.128799	235957	3976	0.675732	0.123621	4.59889e-08	7.11367e-07	TRUE	-7.69017e-18	-3.77921e-18	0.00987035	0.0696073	0.887238	-0.0273903	0.0461423	0.552776	TRUE		0.0976273
CD	PRS_GxG	rs6960320,rs11634897	rs11634897	rs6960320	0.348902	235957	4025	0.670515	0.12273	4.67276e-08	7.17104e-07	TRUE	1.02084e-17	1.36865e-17	0.0564231	0.0678632	0.405735	-0.00677468	0.0463698	0.883841	TRUE		0.335987
CD	PRS_GxG	rs66468513,rs7710326	rs66468513	rs7710326	0.347515	235957	3285	0.775075	0.141942	4.74798e-08	7.22954e-07	TRUE	2.22085e-19	-1.00126e-17	-0.00955194	0.0993018	0.923369	0.00998207	0.036551	0.784777	TRUE		0.37272
CD	PRS_GxG	rs114376441,rs1670308	rs114376441	rs1670308	0.733319	235957	2006	0.872829	0.160028	4.91862e-08	7.42143e-07	TRUE	-1.26588e-17	5.97748e-18	0.0556255	0.0695012	0.423506	-0.175732	0.0675463	0.00927735	TRUE		0.673122
CD	PRS_GxG	rs77229034,rs34282217	rs34282217	rs77229034	0.788416	235957	2148	0.833988	0.152939	4.95016e-08	7.42143e-07	TRUE	5.91725e-18	8.90599e-18	-0.0624396	0.0504007	0.215396	0.184161	0.082278	0.0252028	TRUE		0.739825
CD	PRS_GxG	rs6578190,rs181124564	rs181124564	rs6578190	0.303313	235957	9375	0.685609	0.125948	5.22223e-08	7.76956e-07	TRUE	-1.54142e-18	1.56739e-17	0.0161245	0.0971627	0.868193	0.032511	0.0286667	0.256751	TRUE		0.295269
CD	PRS_GxG	rs117833113,rs5759583	rs117833113	rs5759583	0.251997	235957	5184	0.82055	0.150828	5.31871e-08	7.78824e-07	TRUE	-7.55842e-18	2.78397e-17	-0.0998178	0.114983	0.385335	-0.076003	0.0320828	0.0178378	TRUE		0.30184
CD	PRS_GxG	rs4378829,rs56939011	rs4378829	rs56939011	0.0330946	235957	15357	0.456788	0.0839821	5.35467e-08	7.78824e-07	TRUE	2.15837e-17	5.42038e-19	-0.0116857	0.0293055	0.690074	0.0151684	0.0610954	0.803923	TRUE		0.0430354
CD	PRS_GxG	rs73149057,rs66503718	rs66503718	rs73149057	0.246878	235957	9106	0.550496	0.101187	5.31725e-08	7.78824e-07	TRUE	-4.06642e-17	-9.54589e-18	-0.00632215	0.0310319	0.838564	0.0448346	0.0733272	0.540913	TRUE		0.270886
CD	PRS_GxG	rs28463741,rs7163710	rs28463741	rs7163710	0.106724	235957	61542	0.250477	0.0460767	5.44625e-08	7.8395e-07	TRUE	-1.80378e-17	-1.58923e-17	0.0264419	0.0305679	0.387027	-0.0387871	0.0305201	0.203775	TRUE		0.102166
CD	PRS_GxG	rs73152312,rs61748963	rs61748963	rs73152312	0.238435	235957	2380	0.893439	0.164377	5.47036e-08	7.8395e-07	TRUE	-9.63623e-18	-6.27861e-18	-0.0197373	0.0434963	0.649994	-0.134321	0.105421	0.202617	TRUE		0.271223
CD	PRS_GxG	rs55782527,rs689976	rs55782527	rs689976	0.321629	235957	15013	0.408114	0.0751274	5.56367e-08	7.85768e-07	TRUE	-1.02686e-17	3.91848e-18	-0.0295208	0.043332	0.4957	0.0477887	0.0388058	0.218142	TRUE		0.312976
CD	PRS_GxG	rs73164887,rs73781686	rs73164887	rs73781686	0.548071	235957	3586	0.72421	0.133299	5.54223e-08	7.85768e-07	TRUE	3.71522e-18	-9.87714e-18	-0.0374682	0.0827673	0.650769	0.000426117	0.0419953	0.991904	TRUE		0.500466
CD	PRS_GxG	rs10485996,rs77363673	rs10485996	rs77363673	0.413051	235957	5112	0.672753	0.123972	5.74178e-08	7.87204e-07	TRUE	-2.25096e-17	6.03017e-18	0.0267816	0.0373732	0.473621	-0.0847975	0.0833325	0.308877	TRUE		0.37995
CD	PRS_GxG	rs17673439,rs55879042	rs17673439	rs55879042	0.227217	235957	21622	0.364206	0.0670956	5.6934e-08	7.87204e-07	TRUE	3.62112e-18	2.25849e-18	-0.00821875	0.032478	0.800225	0.0540405	0.0442959	0.22247	TRUE		0.109843
CD	PRS_GxG	rs77071545,rs17727333	rs17727333	rs77071545	0.409021	235957	2624	0.858967	0.158344	5.80577e-08	7.87204e-07	TRUE	5.26982e-18	6.77548e-20	0.0323455	0.0394114	0.411809	-0.00398529	0.107233	0.970354	TRUE		0.358818
CD	PRS_GxG	rs582096,rs836098	rs582096	rs836098	0.170126	235957	15393	0.414999	0.0765002	5.80174e-08	7.87204e-07	TRUE	2.22838e-18	1.12925e-17	0.0302967	0.0511205	0.553414	0.058888	0.0327967	0.0725668	TRUE		0.161774
CD	PRS_GxG	rs74339503,rs7240666	rs7240666	rs74339503	0.216462	235957	5493	0.690418	0.12731	5.85658e-08	7.87204e-07	TRUE	1.1714e-17	-1.10817e-17	-0.00454382	0.0357688	0.898914	-0.0567662	0.0869109	0.513657	TRUE		0.235051
CD	PRS_GxG	rs77500316,rs7925150	rs77500316	rs7925150	0.314727	235957	3914	0.743148	0.137031	5.85416e-08	7.87204e-07	TRUE	-1.197e-18	-9.86208e-19	-0.0353099	0.0974023	0.716967	-0.0192374	0.035581	0.588739	TRUE		0.24326
CD	PRS_GxG	rs80060601,rs7804147	rs7804147	rs80060601	0.697637	235957	2422	0.893207	0.16453	5.67215e-08	7.87204e-07	TRUE	5.66129e-18	1.52072e-18	0.00216277	0.0387293	0.955467	-0.0101335	0.117016	0.93099	TRUE		0.694801
CD	PRS_GxG	rs34629706,rs13156184	rs13156184	rs34629706	0.430795	235957	2301	0.824627	0.152149	5.96506e-08	7.90878e-07	TRUE	4.84823e-18	6.82065e-18	0.0245498	0.0799913	0.758915	0.0402609	0.0514661	0.43405	TRUE		0.414375
CD	PRS_GxG	rs73143249,rs1845256	rs1845256	rs73143249	0.142768	235957	22122	0.370819	0.0684154	5.95634e-08	7.90878e-07	TRUE	3.77921e-18	1.08182e-17	-0.0262227	0.0313948	0.403574	0.0101588	0.0461949	0.825939	TRUE		0.14476
CD	PRS_GxG	rs10172504,rs67423646	rs10172504	rs67423646	0.205554	235957	24458	0.333153	0.0615266	6.13617e-08	7.92013e-07	TRUE	7.01638e-18	-2.65712e-17	0.0828415	0.0384731	0.0313005	0.000688612	0.0345409	0.984094	TRUE		0.179653
CD	PRS_GxG	rs114755348,rs11630665	rs114755348	rs11630665	0.313866	235957	4746	0.772023	0.142548	6.09889e-08	7.92013e-07	TRUE	-7.00133e-19	7.52078e-18	-0.19084	0.114176	0.0946318	0.0627439	0.0305063	0.0397098	TRUE		0.31516
CD	PRS_GxG	rs318583,rs11999525	rs11999525	rs318583	0.149393	235957	15340	0.432476	0.0798582	6.11022e-08	7.92013e-07	TRUE	-3.82438e-18	5.30369e-18	-0.0366416	0.0322821	0.256357	0.0119987	0.0536357	0.822985	TRUE		0.166814
CD	PRS_GxG	rs56356821,rs2296139	rs2296139	rs56356821	0.173422	235957	17903	0.38904	0.0718026	6.0206e-08	7.92013e-07	TRUE	1.54782e-17	-1.56702e-17	0.0027152	0.042696	0.949294	0.0154025	0.0363944	0.67214	TRUE		0.184276
CD	PRS_GxG	rs17653532,rs11140010	rs11140010	rs17653532	0.135307	235957	4814	0.678342	0.125413	6.34204e-08	7.97461e-07	TRUE	4.23091e-18	6.48187e-18	0.0308181	0.035153	0.380659	-0.117052	0.0884051	0.185489	TRUE		0.159985
CD	PRS_GxG	rs12210885,rs4920126	rs12210885	rs4920126	0.339155	235957	9280	0.490919	0.090736	6.28817e-08	7.97461e-07	TRUE	-6.02265e-18	-2.16815e-18	0.039281	0.0464119	0.397355	-0.00266294	0.0450605	0.952875	TRUE		0.306546
CD	PRS_GxG	rs6762240,rs61782475	rs61782475	rs6762240	0.0609564	235957	20108	0.426634	0.07884	6.25358e-08	7.97461e-07	TRUE	-6.76795e-18	-6.29367e-18	-0.105525	0.055747	0.0583676	0.0115856	0.0300339	0.699681	TRUE		0.0431526
CD	PRS_GxG	rs72671146,rs76781792	rs72671146	rs76781792	0.614572	235957	3802	0.729125	0.134798	6.33696e-08	7.97461e-07	TRUE	-5.10419e-18	6.98627e-18	0.0240254	0.043108	0.577302	-0.124132	0.0799268	0.120406	TRUE		0.53142
CD	PRS_GxG	rs10924340,rs79892218	rs10924340	rs79892218	0.351899	235957	5635	0.621355	0.114943	6.4534e-08	8.06261e-07	TRUE	2.60479e-18	4.05588e-19	-0.0435351	0.0374482	0.245016	0.0206592	0.0738528	0.779681	TRUE		0.306989
CD	PRS_GxG	rs114259844,rs11940182	rs114259844	rs11940182	0.3007	235957	4501	0.876007	0.162149	6.57271e-08	8.15937e-07	TRUE	3.591e-18	4.33631e-18	-0.0356238	0.130798	0.785347	0.0589696	0.0281268	0.036032	TRUE		0.231641
CD	PRS_GxG	rs79819993,rs1919127	rs1919127	rs79819993	0.835295	235957	3000	0.881556	0.163232	6.64038e-08	8.1912e-07	TRUE	2.74181e-17	2.5408e-18	0.0439765	0.0318041	0.166748	-0.0435866	0.129389	0.736219	TRUE		0.781159
CD	PRS_GxG	rs10071427,rs11984109	rs10071427	rs11984109	0.254716	235957	2393	1.03321	0.191447	6.78164e-08	8.26089e-07	TRUE	6.11299e-18	2.07781e-17	-0.306368	0.151842	0.0436247	-0.0252627	0.0347671	0.467454	TRUE		0.272107
CD	PRS_GxG	rs17053762,rs12598585	rs12598585	rs17053762	0.213182	235957	20491	0.368231	0.0682231	6.75916e-08	8.26089e-07	TRUE	-1.05697e-17	-4.57721e-18	-0.0536201	0.0436815	0.219626	0.0867224	0.0337933	0.0102801	TRUE		0.219079
CD	PRS_GxG	rs7554348,rs111649363	rs111649363	rs7554348	0.163408	235957	17911	0.40503	0.0750981	6.91587e-08	8.31742e-07	TRUE	1.34606e-17	4.72778e-18	-0.040257	0.0460905	0.382428	0.00421064	0.0356919	0.90609	TRUE		0.116656
CD	PRS_GxG	rs13248276,rs3775770	rs13248276	rs3775770	0.280857	235957	16996	0.414121	0.0768035	6.96923e-08	8.31742e-07	TRUE	-4.74283e-18	8.39406e-18	0.019655	0.0540618	0.716182	-0.00753919	0.0306475	0.805685	TRUE		0.235035
CD	PRS_GxG	rs4308714,rs80108807	rs4308714	rs80108807	0.0803343	235957	23988	0.410441	0.0760994	6.91017e-08	8.31742e-07	TRUE	3.61359e-18	6.13933e-18	0.018826	0.0279443	0.500505	-0.047736	0.0553808	0.388709	TRUE		0.0663672
CD	PRS_GxG	rs79265982,rs865093	rs79265982	rs865093	0.295099	235957	10857	0.460129	0.085348	6.99875e-08	8.31742e-07	TRUE	-1.41532e-18	2.30517e-17	-0.0426959	0.0510404	0.402867	0.0558295	0.03875	0.149652	TRUE		0.259796
CD	PRS_GxG	rs35302946,rs17739761	rs17739761	rs35302946	0.105323	235957	26075	0.388593	0.072101	7.06264e-08	8.34247e-07	TRUE	1.55836e-17	2.29312e-17	-0.00902778	0.0526174	0.863772	0.0431502	0.0279893	0.123155	TRUE		0.0745548
CD	PRS_GxG	rs1036241,rs117510760	rs1036241	rs117510760	0.265322	235957	6079	0.729493	0.135432	7.18758e-08	8.43891e-07	TRUE	-1.0359e-17	-6.55904e-18	0.00736732	0.03002	0.806136	-0.185139	0.104886	0.0775414	TRUE		0.167369
CD	PRS_GxG	rs10025446,rs9803700	rs10025446	rs9803700	0.250638	235957	14415	0.422794	0.0786041	7.49931e-08	8.59774e-07	TRUE	-1.00804e-17	-7.24976e-18	-0.0523853	0.0481834	0.276946	0.0522678	0.0360101	0.146648	TRUE		0.235337
CD	PRS_GxG	rs77768566,rs10824641	rs10824641	rs77768566	0.491725	235957	3178	0.803965	0.149469	7.49861e-08	8.59774e-07	TRUE	-1.0374e-17	-4.8407e-18	-0.0319435	0.0436948	0.464742	0.0445719	0.0899388	0.62019	TRUE		0.445439
CD	PRS_GxG	rs34679506,rs8052539	rs34679506	rs8052539	0.21774	235957	10360	0.509058	0.0945942	7.38697e-08	8.59774e-07	TRUE	-1.65623e-19	2.51445e-18	-0.117671	0.0674379	0.0810048	0.0657594	0.0319265	0.0394261	TRUE		0.220524
CD	PRS_GxG	rs5887653,rs74122350	rs5887653	rs74122350	0.170283	235957	2406	1.2907	0.239959	7.49747e-08	8.59774e-07	TRUE	-1.98145e-17	1.60729e-18	0.00748329	0.0292192	0.797867	-0.474746	0.217365	0.0289552	TRUE		0.20172
CD	PRS_GxG	rs10479055,rs12275494	rs10479055	rs12275494	0.19485	235957	20229	0.445328	0.0828781	7.73124e-08	8.8118e-07	TRUE	-1.34907e-17	-1.00126e-18	0.0259236	0.0305684	0.396409	-0.0635871	0.0586748	0.278488	TRUE		0.155228
CD	PRS_GxG	rs75814599,rs113137092	rs113137092	rs75814599	0.31245	235957	2439	0.819082	0.152468	7.78039e-08	8.81627e-07	TRUE	-8.4317e-19	-1.46877e-17	0.0331742	0.0527294	0.529257	-0.0504866	0.0783419	0.51929	TRUE		0.241754
CD	PRS_GxG	rs6999435,rs78182676	rs6999435	rs78182676	0.213595	235957	8268	0.650279	0.121095	7.8736e-08	8.87031e-07	TRUE	-7.01638e-18	7.26482e-18	0.0411095	0.0306624	0.180013	-0.114558	0.0915714	0.210925	TRUE		0.221072
CD	PRS_GxG	rs1288211,rs12657569	rs12657569	rs1288211	0.358644	235957	3751	0.907006	0.169007	8.02027e-08	8.88153e-07	TRUE	1.26777e-17	-9.52331e-19	-0.015123	0.0320234	0.636748	0.0189289	0.133321	0.887096	TRUE		0.291256
CD	PRS_GxG	rs17694004,rs6726578	rs17694004	rs6726578	0.133227	235957	11798	0.468173	0.0872267	7.99196e-08	8.88153e-07	TRUE	1.10516e-17	1.62611e-18	-0.0442686	0.0524907	0.399026	-0.0701974	0.0376099	0.0619768	TRUE		0.112162
CD	PRS_GxG	rs77783582,rs4556968	rs4556968	rs77783582	0.605275	235957	4360	0.652863	0.121621	7.96133e-08	8.88153e-07	TRUE	-1.28358e-17	1.63854e-17	0.0477659	0.0564039	0.397076	-0.0219196	0.0537173	0.683234	TRUE		0.525148
CD	PRS_GxG	rs2322128,rs10128417	rs10128417	rs2322128	0.0656735	235957	89103	0.224666	0.0419304	8.41167e-08	8.94679e-07	TRUE	-4.21585e-18	3.46302e-18	0.0139154	0.0279992	0.619194	0.0374466	0.0297998	0.208896	TRUE		0.0701064
CD	PRS_GxG	rs10883691,rs1592043	rs10883691	rs1592043	0.0189225	235957	19822	0.371018	0.0692613	8.47149e-08	8.94679e-07	TRUE	-6.88087e-18	-6.1431e-18	-0.0268311	0.0392215	0.493918	-0.0266992	0.0387985	0.491357	TRUE		0.00555389
CD	PRS_GxG	rs78760355,rs11735494	rs11735494	rs78760355	0.14966	235957	9367	0.546356	0.101998	8.4826e-08	8.94679e-07	TRUE	3.29138e-17	-1.41269e-17	-0.0686911	0.0308947	0.0261893	-0.000934888	0.0733807	0.989835	TRUE		0.120737
CD	PRS_GxG	rs7629900,rs12705872	rs12705872	rs7629900	0.123011	235957	7620	0.521984	0.0974116	8.38961e-08	8.94679e-07	TRUE	-4.46429e-18	-9.36521e-18	0.0385331	0.0509906	0.449834	-0.0586007	0.046015	0.202836	TRUE		0.0982722
CD	PRS_GxG	rs17725491,rs60709693	rs17725491	rs60709693	0.303338	235957	4263	0.707361	0.131911	8.21142e-08	8.94679e-07	TRUE	-1.65623e-18	-2.41358e-17	-0.0870411	0.0843805	0.302292	-0.0316877	0.0389896	0.416378	TRUE		0.279308
CD	PRS_GxG	rs2974276,rs34705855	rs2974276	rs34705855	0.38846	235957	6556	0.548791	0.102475	8.53824e-08	8.94679e-07	TRUE	1.32103e-17	-1.36187e-17	0.0226586	0.0452883	0.61685	-0.0228295	0.0550125	0.678151	TRUE		0.364693
CD	PRS_GxG	rs77630252,rs3013647	rs3013647	rs77630252	0.496964	235957	5378	0.657814	0.122793	8.4569e-08	8.94679e-07	TRUE	-1.16538e-17	6.20333e-18	-0.00755236	0.0334757	0.821507	0.0533509	0.0880387	0.544519	TRUE		0.477947
CD	PRS_GxG	rs35706769,rs62513554	rs35706769	rs62513554	0.495889	235957	2068	0.895049	0.167107	8.50202e-08	8.94679e-07	TRUE	8.60109e-18	-9.48567e-19	-0.0714521	0.0699836	0.307263	-0.0879017	0.0681189	0.196906	TRUE		0.372786
CD	PRS_GxG	rs65685,rs76239838	rs65685	rs76239838	0.331791	235957	5313	0.647698	0.120932	8.51294e-08	8.94679e-07	TRUE	-1.59487e-17	-6.06782e-18	0.012437	0.0370583	0.737168	-0.0592287	0.0791011	0.453995	TRUE		0.334373
CD	PRS_GxG	rs77376729,rs953597	rs77376729	rs953597	0.120792	235957	5835	0.690054	0.128672	8.19032e-08	8.94679e-07	TRUE	4.23091e-18	2.61082e-17	-0.0797259	0.0982113	0.416918	-0.005411	0.0303627	0.858556	TRUE		0.132933
CD	PRS_GxG	rs10023899,rs73191349	rs10023899	rs73191349	0.250423	235957	11666	0.4786	0.0894066	8.6474e-08	9.01272e-07	TRUE	1.03364e-17	2.58974e-18	-0.0186246	0.0343526	0.587709	-0.0582454	0.0583742	0.318379	TRUE		0.224573
CD	PRS_GxG	rs116981744,rs28730824	rs116981744	rs28730824	0.891107	235957	2595	0.815568	0.152405	8.73119e-08	9.04465e-07	TRUE	-1.35886e-18	-6.32378e-19	0.00494766	0.0718259	0.945082	0.00925827	0.0593298	0.875996	TRUE		0.789388
CD	PRS_GxG	rs3790744,rs12482896	rs12482896	rs3790744	0.050288	235957	6160	0.589401	0.110158	8.77085e-08	9.04465e-07	TRUE	1.68258e-18	-3.68134e-18	0.00277894	0.0657358	0.96628	-0.0433079	0.0406842	0.287107	TRUE		0.0486335
CD	PRS_GxG	rs4801393,rs116164461	rs116164461	rs4801393	0.290818	235957	4128	0.648434	0.121257	8.91265e-08	9.1425e-07	TRUE	-8.55216e-18	1.62762e-17	0.00953928	0.0609432	0.875617	-0.00142313	0.0512136	0.977831	TRUE		0.225993
CD	PRS_GxG	rs116798455,rs1029731	rs1029731	rs116798455	0.362807	235957	5471	0.601022	0.112412	8.96165e-08	9.14463e-07	TRUE	1.83691e-18	-6.52328e-18	0.0215179	0.0396006	0.586873	0.0336058	0.0675108	0.618636	TRUE		0.344042
CD	PRS_GxG	rs55642786,rs12747493	rs12747493	rs55642786	0.418826	235957	2317	0.840695	0.157305	9.07323e-08	9.21027e-07	TRUE	-1.81206e-17	6.02265e-20	0.000735813	0.0495752	0.988158	-0.0147299	0.0859543	0.863934	TRUE		0.35609
CD	PRS_GxG	rs17057298,rs117415920	rs117415920	rs17057298	0.327981	235957	3443	0.739167	0.138338	9.13224e-08	9.22214e-07	TRUE	3.09037e-18	-1.07805e-17	-0.0713287	0.0487062	0.143066	-0.061376	0.0754591	0.416007	TRUE		0.251259
CD	PRS_GxG	rs117849727,Affx-15317584	Affx-15317584	rs117849727	0.428097	235957	8411	0.52757	0.0988388	9.4146e-08	9.40978e-07	TRUE	-2.49338e-17	4.36642e-19	0.0148335	0.036921	0.687859	-0.078257	0.0626931	0.211937	TRUE		0.411078
CD	PRS_GxG	rs114869558,rs10774381	rs10774381	rs114869558	0.549174	235957	2813	0.887784	0.166316	9.40205e-08	9.40978e-07	TRUE	2.15761e-17	-3.91472e-18	0.0242544	0.0328791	0.460707	0.0820499	0.134313	0.541274	TRUE		0.497035
CD	PRS_GxG	rs12951309,rs78773698	rs12951309	rs78773698	0.424277	235957	8362	0.549374	0.102969	9.53602e-08	9.43437e-07	TRUE	1.47555e-17	-4.0954e-18	0.0176243	0.0328074	0.591125	-0.0395379	0.0716018	0.580817	TRUE		0.402235
CD	PRS_GxG	rs79217073,rs78510304	rs78510304	rs79217073	0.317248	235957	6183	0.616359	0.115504	9.48844e-08	9.43437e-07	TRUE	1.09311e-17	1.93854e-17	-0.00237126	0.0759288	0.975086	-0.0314626	0.0354254	0.374467	TRUE		0.286667
CD	PRS_GxG	rs61859372,rs113746176	rs113746176	rs61859372	0.465327	235957	6341	0.595907	0.111753	9.69509e-08	9.54329e-07	TRUE	-4.05023e-18	1.596e-18	-0.0878279	0.071367	0.218453	0.00732339	0.0376067	0.845599	TRUE		0.416959
CD	PRS_GxG	rs11900527,rs35205536	rs11900527	rs35205536	0.30736	235957	5610	0.578233	0.108627	1.02009e-07	9.96847e-07	TRUE	1.85949e-18	3.01132e-18	-0.00609625	0.0455119	0.893443	0.0504965	0.0575687	0.380404	TRUE		0.296812
CD	PRS_GxG	rs9968989,rs2286842	rs2286842	rs9968989	0.329608	235957	5280	0.793606	0.149101	1.02293e-07	9.96847e-07	TRUE	-4.71272e-18	-7.41538e-19	-0.0332036	0.028254	0.239922	-0.0241443	0.115743	0.834758	TRUE		0.287293
CD	PRS_GxG	rs118051759,rs17476842	rs118051759	rs17476842	0.385455	235957	2164	0.8082	0.151919	1.03806e-07	1.00469e-06	TRUE	8.39406e-18	2.33378e-18	0.040397	0.075236	0.591312	-0.0718947	0.0591641	0.2243	TRUE		0.354752
CD	PRS_GxG	rs12503733,rs34480464	rs12503733	rs34480464	0.1296	235957	39772	0.281505	0.0529475	1.05675e-07	1.00469e-06	TRUE	-6.27861e-18	-4.51698e-19	0.0491964	0.031378	0.116913	-0.0168633	0.0348886	0.628849	TRUE		0.120777
CD	PRS_GxG	rs7167216,rs74863322	rs7167216	rs74863322	0.576621	235957	4629	0.64156	0.120637	1.04858e-07	1.00469e-06	TRUE	8.92857e-18	-9.70399e-18	0.0315061	0.0532294	0.553923	0.00856803	0.0572211	0.880973	TRUE		0.505966
CD	PRS_GxG	rs72809218,rs7667624	rs72809218	rs7667624	0.322	235957	9884	0.486376	0.0914802	1.05648e-07	1.00469e-06	TRUE	1.17366e-17	-1.29675e-17	-0.0239439	0.054191	0.658602	0.0289659	0.0385745	0.452708	TRUE		0.34772
CD	PRS_GxG	rs76426624,rs75540109	rs75540109	rs76426624	0.585541	235957	2573	0.779073	0.146514	1.05264e-07	1.00469e-06	TRUE	1.65143e-17	1.41909e-18	0.00617078	0.0548256	0.910385	-0.0696297	0.0743651	0.349107	TRUE		0.519939
CD	PRS_GxG	rs11745268,rs12506755	rs11745268	rs12506755	0.0538194	235957	25940	0.330134	0.0622093	1.11552e-07	1.05069e-06	TRUE	-3.55336e-18	2.07179e-17	0.00792101	0.0356339	0.824089	0.00275092	0.0369237	0.94061	TRUE		0.0497646
CD	PRS_GxG	rs75548488,rs12409048	rs12409048	rs75548488	0.0674611	235957	6147	0.676445	0.127475	1.11749e-07	1.05069e-06	TRUE	-3.22964e-18	-2.10793e-19	-0.0153271	0.0322091	0.634173	-0.218574	0.0942427	0.0203808	TRUE		0.0884972
CD	PRS_GxG	rs79198710,rs35043449	rs35043449	rs79198710	0.285721	235957	4245	0.759373	0.143119	1.12131e-07	1.05069e-06	TRUE	2.86076e-18	-1.14807e-18	0.00831765	0.0324133	0.797478	-0.109068	0.108584	0.315157	TRUE		0.265631
CD	PRS_GxG	rs114004259,rs75281445	rs114004259	rs75281445	0.62929	235957	2021	0.848646	0.160271	1.18962e-07	1.09976e-06	TRUE	1.04531e-17	3.56842e-18	-0.00387161	0.0843343	0.963384	-0.0479175	0.0547128	0.381139	TRUE		0.568495
CD	PRS_GxG	rs2736762,rs114557729	rs114557729	rs2736762	0.169325	235957	10550	0.507888	0.0959348	1.19609e-07	1.09976e-06	TRUE	6.66255e-19	1.05697e-17	-0.0365233	0.0664411	0.582519	-0.0273052	0.0323776	0.39904	TRUE		0.172846
CD	PRS_GxG	rs116746197,rs6943179	rs116746197	rs6943179	0.840985	235957	2251	0.861399	0.162688	1.19156e-07	1.09976e-06	TRUE	3.03391e-18	-3.58347e-18	0.139313	0.0934498	0.136019	0.0697311	0.0457794	0.127709	TRUE		0.761221
CD	PRS_GxG	rs78769757,rs72839261	rs72839261	rs78769757	0.404027	235957	4315	0.674925	0.127487	1.19624e-07	1.09976e-06	TRUE	1.46501e-17	-3.16565e-18	0.0538571	0.0403428	0.18188	-0.0739853	0.0793969	0.351418	TRUE		0.390983
CD	PRS_GxG	rs4461609,rs1929706	rs1929706	rs4461609	0.229522	235957	4720	0.688933	0.130208	1.21622e-07	1.11287e-06	TRUE	3.19953e-18	2.92399e-17	-0.0894328	0.0910174	0.32581	0.0343168	0.0347233	0.323009	TRUE		0.230898
CD	PRS_GxG	rs28434126,rs4840928	rs28434126	rs4840928	0.0270771	235957	6482	0.584105	0.110419	1.22379e-07	1.11456e-06	TRUE	1.88885e-17	9.10925e-18	-0.0385308	0.03924	0.326136	-0.0405908	0.0672382	0.546053	TRUE		0.0411046
CD	PRS_GxG	rs116382753,rs72817852	rs116382753	rs72817852	0.335788	235957	2346	0.85423	0.161539	1.23605e-07	1.11531e-06	TRUE	-8.80812e-18	-8.05529e-19	-0.0758758	0.0899082	0.398711	-0.020824	0.049136	0.671709	TRUE		0.352995
CD	PRS_GxG	rs76963034,rs11834856	rs11834856	rs76963034	0.324925	235957	4126	0.635201	0.120117	1.23544e-07	1.11531e-06	TRUE	8.26608e-18	-4.98374e-18	0.0035814	0.0453488	0.937053	0.08009	0.0669834	0.231826	TRUE		0.259016
CD	PRS_GxG	rs77322733,rs67605123	rs67605123	rs77322733	0.467133	235957	3165	0.854078	0.161537	1.24196e-07	1.11547e-06	TRUE	-4.29415e-17	-6.92604e-19	-0.00170626	0.0315912	0.956927	-0.0192483	0.127687	0.880176	TRUE		0.422972
CD	PRS_GxG	rs113728910,rs55665231	rs113728910	rs55665231	0.15279	235957	7636	0.539477	0.102099	1.26491e-07	1.13088e-06	TRUE	-2.71019e-18	3.7491e-18	-0.0264543	0.0733954	0.718521	0.0430317	0.0329568	0.191655	TRUE		0.170796
CD	PRS_GxG	rs12224866,rs68138326	rs12224866	rs68138326	0.158058	235957	4552	0.626744	0.118768	1.31293e-07	1.15823e-06	TRUE	-1.3167e-17	-3.76415e-18	-0.0230226	0.0568808	0.685661	-0.0112759	0.0540074	0.834617	TRUE		0.107234
CD	PRS_GxG	rs12358393,rs60269787	rs12358393	rs60269787	0.53776	235957	2198	0.853328	0.161755	1.32449e-07	1.15823e-06	TRUE	-3.2654e-18	-1.48232e-17	0.0229365	0.112674	0.838693	-0.0217655	0.039202	0.578748	TRUE		0.552401
CD	PRS_GxG	rs163434,rs4576968	rs163434	rs4576968	0.226073	235957	10103	0.551734	0.104553	1.31277e-07	1.15823e-06	TRUE	-6.39906e-18	-1.23615e-17	-0.0117298	0.0785452	0.881286	0.0170545	0.0284828	0.549329	TRUE		0.206059
CD	PRS_GxG	rs77233266,rs17635597	rs17635597	rs77233266	0.151365	235957	3602	0.757908	0.14367	1.32522e-07	1.15823e-06	TRUE	1.26476e-17	1.22711e-18	0.042624	0.0351906	0.225806	-0.0379361	0.101601	0.708865	TRUE		0.124781
CD	PRS_GxG	rs76260822,rs73908656	rs73908656	rs76260822	0.262347	235957	4002	0.771437	0.146228	1.32351e-07	1.15823e-06	TRUE	-3.52325e-17	1.61859e-19	0.00416482	0.0303809	0.890962	-0.0211344	0.11458	0.85366	TRUE		0.221613
CD	PRS_GxG	rs76834656,rs4573325	rs4573325	rs76834656	0.190588	235957	3301	0.760402	0.144169	1.33213e-07	1.15907e-06	TRUE	1.70064e-17	1.28734e-18	0.025237	0.0359402	0.482559	0.00773403	0.100964	0.93894	TRUE		0.188493
CD	PRS_GxG	rs77956036,rs12916690	rs12916690	rs77956036	0.345715	235957	6578	0.592747	0.11248	1.36588e-07	1.17273e-06	TRUE	1.56288e-17	2.0477e-18	-0.0303809	0.0343004	0.375762	0.0173181	0.0776166	0.823439	TRUE		0.346595
CD	PRS_GxG	rs9299929,rs1877249	rs1877249	rs9299929	0.151184	235957	35854	0.321326	0.0609714	1.36345e-07	1.17273e-06	TRUE	1.11118e-17	3.41785e-18	0.0164112	0.0437365	0.70749	-0.0104516	0.0282307	0.711217	TRUE		0.14894
CD	PRS_GxG	rs61679945,rs883144	rs61679945	rs883144	0.597224	235957	2247	0.883255	0.167605	1.36536e-07	1.17273e-06	TRUE	-3.2607e-18	2.15912e-17	0.0206198	0.12499	0.868967	0.00902435	0.0362161	0.803221	TRUE		0.616908
CD	PRS_GxG	rs79053910,rs10738259	rs10738259	rs79053910	0.22989	235957	7288	0.642857	0.122054	1.38679e-07	1.17808e-06	TRUE	-5.38274e-18	7.82944e-18	1.27484e-05	0.0282479	0.99964	0.0646075	0.0930526	0.487487	TRUE		0.237484
CD	PRS_GxG	rs10836058,rs72761052	rs10836058	rs72761052	0.508694	235957	2263	0.837075	0.159025	1.41108e-07	1.17808e-06	TRUE	5.01385e-18	3.68887e-19	0.0291597	0.0480692	0.544104	-0.0543907	0.0913058	0.551377	TRUE		0.505493
CD	PRS_GxG	rs77920418,rs11792350	rs11792350	rs77920418	0.557898	235957	2998	0.82271	0.156265	1.40301e-07	1.17808e-06	TRUE	-8.0854e-18	1.00879e-18	0.0432727	0.0339089	0.201903	-0.089569	0.11951	0.453574	TRUE		0.535887
CD	PRS_GxG	rs6945988,rs17715903	rs17715903	rs6945988	0.178441	235957	25081	0.341867	0.064909	1.38776e-07	1.17808e-06	TRUE	-2.13804e-17	-2.66803e-17	0.00408579	0.0445766	0.92697	0.0197661	0.0307863	0.520845	TRUE		0.183348
CD	PRS_GxG	rs17868389,rs75643359	rs17868389	rs75643359	0.334427	235957	2564	0.765675	0.145494	1.42046e-07	1.17808e-06	TRUE	-1.17442e-18	-6.68137e-19	0.0679152	0.0529707	0.199797	0.0175072	0.071562	0.806732	TRUE		0.394755
CD	PRS_GxG	rs6774929,rs74528735	rs6774929	rs74528735	0.406443	235957	9619	0.489164	0.0928951	1.39602e-07	1.17808e-06	TRUE	2.59576e-17	7.98001e-19	0.0570223	0.034894	0.102225	0.0143448	0.0607444	0.813316	TRUE		0.389742
CD	PRS_GxG	rs7128690,rs7177229	rs7128690	rs7177229	0.192028	235957	5594	0.707313	0.134397	1.41835e-07	1.17808e-06	TRUE	5.29993e-18	-1.95435e-17	-0.182418	0.0982594	0.0633827	-0.0209195	0.0318839	0.51175	TRUE		0.187839
CD	PRS_GxG	rs76389233,rs9671261	rs76389233	rs9671261	0.579828	235957	2863	0.809692	0.153852	1.41881e-07	1.17808e-06	TRUE	7.85202e-18	-1.82185e-18	-0.0117985	0.0805531	0.883551	0.0178827	0.0516882	0.729363	TRUE		0.56254
CD	PRS_GxG	rs75597206,rs12201676	rs12201676	rs75597206	0.212603	235957	3676	0.802112	0.152444	1.42745e-07	1.17885e-06	TRUE	3.01885e-18	-5.02138e-18	0.0142093	0.0319988	0.657	-0.0940058	0.118981	0.429476	TRUE		0.26573
CD	PRS_GxG	rs111403884,rs10421139	rs10421139	rs111403884	0.0977461	235957	7506	0.634914	0.120708	1.44138e-07	1.18534e-06	TRUE	-1.39876e-17	7.06155e-18	-0.0101024	0.0305539	0.740914	-0.141028	0.0897355	0.116043	TRUE		0.103634
CD	PRS_GxG	rs11699107,rs6813125	rs11699107	rs6813125	0.346157	235957	5810	0.593081	0.112871	1.48409e-07	1.21534e-06	TRUE	-8.55592e-18	-1.74657e-18	-0.0330362	0.072903	0.650438	0.0127728	0.0373243	0.732193	TRUE		0.291337
CD	PRS_GxG	rs117818147,rs781621	rs117818147	rs781621	0.0938893	235957	3261	0.817803	0.155693	1.49902e-07	1.22243e-06	TRUE	7.67699e-18	1.69387e-17	-0.064489	0.11752	0.583178	-0.00011721	0.0334492	0.997204	TRUE		0.170066
CD	PRS_GxG	rs117752049,rs11747922	rs11747922	rs117752049	0.0613479	235957	15002	0.489335	0.0932171	1.52583e-07	1.23813e-06	TRUE	-2.86076e-17	2.28108e-18	-0.0141628	0.0280112	0.613129	0.0139973	0.068246	0.837493	TRUE		0.0770708
CD	PRS_GxG	rs7003372,rs117551050	rs117551050	rs7003372	0.353364	235957	11365	0.515245	0.0981644	1.53099e-07	1.23813e-06	TRUE	-2.87581e-18	2.62286e-17	0.134803	0.0731836	0.0654781	-0.00337666	0.0286823	0.906285	TRUE		0.341311
CD	PRS_GxG	rs80160614,rs4075613	rs4075613	rs80160614	0.553047	235957	3011	0.737321	0.140621	1.57717e-07	1.27021e-06	TRUE	-1.04945e-17	8.56345e-18	0.0142686	0.0380888	0.707947	0.10779	0.092764	0.245245	TRUE		0.570976
CD	PRS_GxG	rs11898882,rs56168056	rs11898882	rs56168056	0.391983	235957	6459	0.564436	0.107701	1.59925e-07	1.2816e-06	TRUE	-6.2485e-18	-4.66002e-18	-0.0511229	0.0358076	0.153375	0.032729	0.0720731	0.64975	TRUE		0.358
CD	PRS_GxG	rs45562031,rs919334	rs45562031	rs919334	0.280159	235957	4917	0.737373	0.140716	1.60447e-07	1.2816e-06	TRUE	5.16442e-18	4.05625e-17	0.0310473	0.107953	0.773654	-0.0155442	0.0295558	0.598939	TRUE		0.263706
CD	PRS_GxG	rs1560767,rs10032446	rs10032446	rs1560767	0.225479	235957	9365	0.525262	0.100335	1.64907e-07	1.28562e-06	TRUE	-1.82486e-17	8.32631e-18	0.0017548	0.0318791	0.956102	0.0111708	0.0710267	0.875027	TRUE		0.205035
CD	PRS_GxG	rs956453,rs11078928	rs11078928	rs956453	-0.000995937	235957	106621	-0.211738	0.0404437	1.64649e-07	1.28562e-06	TRUE	3.6979e-17	1.90918e-17	-0.0083949	0.0279817	0.764167	0.0123897	0.0286533	0.66545	TRUE		-0.000165989
CD	PRS_GxG	rs112400510,rs11630691	rs112400510	rs11630691	0.367196	235957	5003	0.676054	0.129122	1.64304e-07	1.28562e-06	TRUE	-5.0609e-18	-4.96115e-18	-0.0296487	0.0975058	0.761074	0.0313744	0.0315297	0.3197	TRUE		0.351575
CD	PRS_GxG	rs12240238,rs34729163	rs12240238	rs34729163	0.177257	235957	3433	0.734768	0.140331	1.64143e-07	1.28562e-06	TRUE	8.67261e-18	-2.77493e-17	0.0796151	0.100217	0.426945	-0.0295328	0.0348608	0.396904	TRUE		0.191473
CD	PRS_GxG	rs12464702,rs2126633	rs12464702	rs2126633	0.19963	235957	7093	0.63268	0.120809	1.63168e-07	1.28562e-06	TRUE	5.54083e-18	3.86955e-18	0.0459752	0.0308393	0.136014	-0.160179	0.0910962	0.0786877	TRUE		0.174648
CD	PRS_GxG	rs150153921,rs1928663	rs150153921	rs1928663	0.752766	235957	2613	0.879608	0.168021	1.64884e-07	1.28562e-06	TRUE	2.63114e-18	2.72525e-17	0.245069	0.132242	0.0638556	-0.0115034	0.0314977	0.714951	TRUE		0.696552
CD	PRS_GxG	rs10488697,rs2067763	rs10488697	rs2067763	0.275607	235957	13431	0.407411	0.077843	1.66106e-07	1.28981e-06	TRUE	3.58347e-18	1.37316e-17	0.0585282	0.0418819	0.162275	-0.00624874	0.0416754	0.880813	TRUE		0.249276
CD	PRS_GxG	rs74641601,rs6806581	rs6806581	rs74641601	0.440676	235957	3845	0.737048	0.140985	1.7148e-07	1.32625e-06	TRUE	-8.35642e-18	-5.15313e-18	0.0309826	0.0342888	0.36622	-0.0867477	0.104233	0.40527	TRUE		0.420462
CD	PRS_GxG	rs6496580,rs77822888	rs6496580	rs77822888	0.160364	235957	11088	0.490117	0.0937774	1.72856e-07	1.3316e-06	TRUE	-4.39051e-17	7.94236e-18	0.00570595	0.0301774	0.85003	0.00508748	0.0676414	0.940046	TRUE		0.138199
CD	PRS_GxG	rs16846896,rs45467294	rs16846896	rs45467294	0.188725	235957	5581	0.663221	0.12698	1.76033e-07	1.35074e-06	TRUE	8.51452e-18	-1.99801e-17	-0.106716	0.0718453	0.137449	-0.0260652	0.0442388	0.555732	TRUE		0.187114
CD	PRS_GxG	rs62487977,rs10013472	rs10013472	rs62487977	0.462741	235957	2669	0.799513	0.153148	1.78429e-07	1.35934e-06	TRUE	-2.58974e-18	-4.83317e-18	-0.0471753	0.0529987	0.3734	-0.00911906	0.0779808	0.906908	TRUE		0.404224
CD	PRS_GxG	rs75080565,rs11253599	rs11253599	rs75080565	0.34956	235957	3874	0.701804	0.134633	1.86096e-07	1.35934e-06	TRUE	-2.00404e-17	-1.97242e-18	0.00324275	0.04213	0.938647	-0.0529383	0.0822574	0.519856	TRUE		0.285248
CD	PRS_GxG	rs113717961,rs17018897	rs113717961	rs17018897	0.217096	235957	3966	0.694092	0.133257	1.90201e-07	1.35934e-06	TRUE	2.3413e-18	1.32498e-17	-0.00259811	0.0935524	0.977844	0.020123	0.0354929	0.570743	TRUE		0.148499
CD	PRS_GxG	rs114028642,rs753682	rs114028642	rs753682	0.283836	235957	5753	0.765177	0.146677	1.82104e-07	1.35934e-06	TRUE	-4.02953e-18	3.95989e-18	-0.0618339	0.11607	0.59422	0.0582839	0.0281399	0.038338	TRUE		0.273553
CD	PRS_GxG	rs4953713,rs1156568	rs1156568	rs4953713	0.170492	235957	13019	0.443112	0.0849359	1.81831e-07	1.35934e-06	TRUE	-7.3401e-18	-8.99633e-18	-0.0142542	0.0477593	0.765353	0.049615	0.0405207	0.220788	TRUE		0.183982
CD	PRS_GxG	rs72734874,rs11591900	rs11591900	rs72734874	0.0308377	235957	2020	0.864466	0.165768	1.83891e-07	1.35934e-06	TRUE	-2.43917e-18	-2.16815e-18	0.0381397	0.0532965	0.47423	-0.0565474	0.0858148	0.50993	TRUE		0.0995315
CD	PRS_GxG	rs116410344,rs9409080	rs116410344	rs9409080	0.437974	235957	2490	0.847002	0.162554	1.8823e-07	1.35934e-06	TRUE	-5.50319e-18	5.75163e-18	0.0868526	0.106097	0.413005	-0.0575407	0.0400676	0.150976	TRUE		0.432659
CD	PRS_GxG	rs9647518,rs117579654	rs117579654	rs9647518	0.183742	235957	5761	0.865569	0.166035	1.85624e-07	1.35934e-06	TRUE	4.37018e-18	2.60479e-18	-0.242047	0.129045	0.0606981	0.0540794	0.0279353	0.0528827	TRUE		0.186101
CD	PRS_GxG	rs7176568,rs117825494	rs117825494	rs7176568	0.294085	235957	8220	0.604985	0.116017	1.84195e-07	1.35934e-06	TRUE	-9.03773e-18	8.4317e-18	0.0412711	0.0872923	0.636362	0.031278	0.0294304	0.287883	TRUE		0.255597
CD	PRS_GxG	rs13033773,rs7952713	rs13033773	rs7952713	0.315746	235957	4147	0.742053	0.142233	1.81697e-07	1.35934e-06	TRUE	3.32375e-18	4.35889e-18	0.0389835	0.105568	0.711923	-0.0294679	0.0337573	0.382699	TRUE		0.340237
CD	PRS_GxG	rs2235502,rs1467681	rs1467681	rs2235502	0.459138	235957	4874	0.692659	0.132913	1.87447e-07	1.35934e-06	TRUE	2.33378e-17	6.32378e-19	0.00656621	0.0319591	0.837215	-0.0499545	0.0999932	0.617371	TRUE		0.451233
CD	PRS_GxG	rs17430142,rs78558108	rs17430142	rs78558108	0.0163197	235957	2048	0.863962	0.165756	1.8656e-07	1.35934e-06	TRUE	-8.13057e-19	-5.99253e-18	0.0510301	0.070166	0.467056	-0.18136	0.0704724	0.0100677	TRUE		0.0572207
CD	PRS_GxG	rs80045067,rs2249542	rs2249542	rs80045067	0.462102	235957	7257	0.581181	0.111481	1.8556e-07	1.35934e-06	TRUE	1.74506e-17	-1.2369e-17	0.0539026	0.031079	0.0828522	-0.0500331	0.0822261	0.542868	TRUE		0.407494
CD	PRS_GxG	rs28497374,rs6577275	rs28497374	rs6577275	0.0251867	235957	3433	0.910318	0.174481	1.81574e-07	1.35934e-06	TRUE	2.41659e-18	-1.44318e-17	-0.243734	0.141587	0.0851712	-0.00374005	0.0307588	0.903222	TRUE		0.00950841
CD	PRS_GxG	rs77572404,rs28625548	rs28625548	rs77572404	0.419539	235957	6027	0.566926	0.108847	1.90406e-07	1.35934e-06	TRUE	-7.98753e-18	7.18201e-18	0.00617575	0.0422714	0.883844	0.126016	0.0627047	0.0444659	TRUE		0.424191
CD	PRS_GxG	rs72935970,rs62103345	rs62103345	rs72935970	0.157876	235957	20221	0.378518	0.0725451	1.81163e-07	1.35934e-06	TRUE	4.47934e-17	1.5689e-17	-0.0202043	0.0304836	0.507463	-0.0269573	0.050542	0.593781	TRUE		0.12255
CD	PRS_GxG	rs7943725,rs73222786	rs73222786	rs7943725	0.0589161	235957	10385	0.478518	0.0918725	1.90376e-07	1.35934e-06	TRUE	2.99627e-18	1.96338e-17	0.0555302	0.0640955	0.386289	-0.00102581	0.0318352	0.974295	TRUE		0.0731604
CD	PRS_GxG	rs79223721,rs9820182	rs79223721	rs9820182	0.869334	235957	2083	0.824329	0.158224	1.88944e-07	1.35934e-06	TRUE	9.5873e-18	-1.72398e-17	0.0883528	0.0700871	0.207448	-0.0986229	0.0626988	0.115727	TRUE		0.808909
CD	PRS_GxG	rs79293431,rs8014353	rs79293431	rs8014353	0.0488724	235957	14904	0.493712	0.0947588	1.88645e-07	1.35934e-06	TRUE	-6.4894e-18	2.39475e-17	-0.0607611	0.0702158	0.386848	0.0456142	0.027999	0.103284	TRUE		0.0341892
CD	PRS_GxG	rs62227255,rs17123650	rs17123650	rs62227255	0.0417325	235957	8994	0.521267	0.100106	1.91771e-07	1.36409e-06	TRUE	3.16189e-18	-3.31998e-18	-0.0268474	0.0338828	0.428151	-0.0597898	0.0678995	0.378554	TRUE		0.0314124
CD	PRS_GxG	rs17461843,rs45535035	rs17461843	rs45535035	0.378712	235957	5699	0.638988	0.122777	1.94561e-07	1.37891e-06	TRUE	-7.60359e-19	-4.84823e-18	-0.0746006	0.0825127	0.365937	0.00345058	0.0368451	0.925387	TRUE		0.339148
CD	PRS_GxG	rs117127806,rs10851759	rs10851759	rs117127806	0.381235	235957	3560	0.776318	0.149202	1.95935e-07	1.38326e-06	TRUE	2.86226e-17	9.71152e-19	0.00761597	0.038081	0.841485	-0.137359	0.100313	0.170906	TRUE		0.348025
CD	PRS_GxG	rs2786913,rs35239785	rs2786913	rs35239785	0.690811	235957	4818	0.626687	0.120474	1.97305e-07	1.38326e-06	TRUE	-3.61359e-19	8.37148e-18	0.0801813	0.0737345	0.276845	-0.0455404	0.0394964	0.2489	TRUE		0.656938
CD	PRS_GxG	rs78897331,rs79962383	rs78897331	rs79962383	0.207758	235957	2025	0.866285	0.166521	1.96897e-07	1.38326e-06	TRUE	-2.43917e-18	1.09612e-17	-0.128104	0.0990496	0.195898	0.0418008	0.0472128	0.375957	TRUE		0.275145
CD	PRS_GxG	rs75672713,rs28463173	rs28463173	rs75672713	0.600868	235957	2150	0.870904	0.167461	1.98604e-07	1.38563e-06	TRUE	-5.58977e-18	-4.06529e-18	-0.084917	0.0983171	0.38775	-0.023318	0.0466309	0.617037	TRUE		0.471331
CD	PRS_GxG	rs6683933,rs402107	rs402107	rs6683933	0.0337402	235957	125740	0.205901	0.0395948	1.99064e-07	1.38563e-06	TRUE	-3.48711e-17	4.10556e-17	-0.00808672	0.0280849	0.773394	0.0266238	0.0279006	0.339964	TRUE		0.0318541
CD	PRS_GxG	rs115257107,rs1857770	rs115257107	rs1857770	0.404969	235957	2199	0.805481	0.154928	2.00301e-07	1.38928e-06	TRUE	1.67128e-18	-8.94363e-18	0.0216389	0.0797961	0.786255	0.0678475	0.0525011	0.196252	TRUE		0.360592
CD	PRS_GxG	rs62129550,rs75980960	rs62129550	rs75980960	0.0445503	235957	8536	0.521522	0.10036	2.03083e-07	1.40358e-06	TRUE	-3.90719e-18	7.64876e-18	-0.0373489	0.0667657	0.575887	-0.0308881	0.0347054	0.373462	TRUE		0.0594257
CD	PRS_GxG	rs75024378,rs12723317	rs12723317	rs75024378	0.39332	235957	2016	0.897409	0.172718	2.03828e-07	1.40375e-06	TRUE	-5.90972e-18	3.79427e-18	-0.124906	0.0619959	0.0439314	-0.0831673	0.0801251	0.299284	TRUE		0.340759
CD	PRS_GxG	rs10835851,rs78161369	rs10835851	rs78161369	0.38187	235957	2904	0.77004	0.148264	2.06152e-07	1.40486e-06	TRUE	1.48157e-17	-1.23464e-18	-0.0663448	0.0391272	0.0899585	0.012206	0.0993883	0.902256	TRUE		0.392845
CD	PRS_GxG	rs6735517,rs76556848	rs6735517	rs76556848	0.095516	235957	7198	0.758293	0.145981	2.05294e-07	1.40486e-06	TRUE	-5.01385e-17	6.26732e-18	-0.00745616	0.0279546	0.789682	-0.180059	0.111978	0.107839	TRUE		0.110723
CD	PRS_GxG	rs73153280,rs754703	rs73153280	rs754703	0.132299	235957	37250	0.296516	0.0570896	2.05956e-07	1.40486e-06	TRUE	-2.82839e-17	1.62988e-17	-0.0290229	0.0399109	0.467109	-0.00811667	0.0293561	0.782171	TRUE		0.125541
CD	PRS_GxG	rs117085672,rs9591369	rs117085672	rs9591369	0.283342	235957	4174	0.782682	0.150752	2.08213e-07	1.41396e-06	TRUE	4.97621e-18	-2.4196e-17	-0.16331	0.114834	0.154988	-0.0489001	0.0322994	0.130035	TRUE		0.310152
CD	PRS_GxG	rs4494999,rs72821271	rs4494999	rs72821271	0.15929	235957	11398	0.589519	0.113663	2.14247e-07	1.44989e-06	TRUE	2.89539e-17	-1.4906e-18	0.0123373	0.0281232	0.660887	0.00584925	0.0853138	0.945339	TRUE		0.111327
CD	PRS_GxG	rs113337327,rs11753915	rs113337327	rs11753915	0.681187	235957	2364	0.942705	0.181789	2.15195e-07	1.45126e-06	TRUE	-6.02265e-20	2.75536e-17	-0.0389408	0.140206	0.781211	-0.0251578	0.0333217	0.450249	TRUE		0.614409
CD	PRS_GxG	rs114489143,rs5758001	rs114489143	rs5758001	0.232514	235957	8472	0.612713	0.11819	2.17005e-07	1.45842e-06	TRUE	-9.73034e-18	-2.48735e-17	-0.0463663	0.0882347	0.599244	-0.0702084	0.0295609	0.0175468	TRUE		0.202681
CD	PRS_GxG	rs112605190,rs2007657	rs112605190	rs2007657	0.526053	235957	2538	0.72635	0.14013	2.17891e-07	1.4588e-06	TRUE	5.45426e-18	-1.33627e-17	0.168171	0.0816128	0.0393418	0.0331347	0.0455962	0.46741	TRUE		0.447977
CD	PRS_GxG	rs2797955,rs78230117	rs2797955	rs78230117	0.338148	235957	4462	0.653749	0.126138	2.18558e-07	1.4588e-06	TRUE	-9.04903e-18	-4.80682e-18	-0.0849175	0.0472433	0.072264	0.0951264	0.0662575	0.151086	TRUE		0.356683
CD	PRS_GxG	rs112166872,rs622756	rs112166872	rs622756	0.368699	235957	3269	0.739129	0.142638	2.19686e-07	1.46132e-06	TRUE	-6.43294e-18	-3.37268e-18	-0.0742806	0.0853736	0.384265	-0.00670412	0.0431172	0.876438	TRUE		0.355927
CD	PRS_GxG	rs76005163,rs4758423	rs4758423	rs76005163	0.11565	235957	16544	0.421378	0.0813306	2.20641e-07	1.46268e-06	TRUE	4.33932e-17	8.83447e-18	-0.0153793	0.0298643	0.606571	-0.0312312	0.0582593	0.591908	TRUE		0.0912205
CD	PRS_GxG	rs117791095,rs10170906	rs10170906	rs117791095	0.220637	235957	6734	0.735868	0.142116	2.24343e-07	1.47718e-06	TRUE	2.80806e-18	3.26729e-18	-0.00262772	0.0279554	0.925112	0.0291264	0.105819	0.783125	TRUE		0.227794
CD	PRS_GxG	rs74825747,rs2458705	rs2458705	rs74825747	0.262093	235957	5701	0.595661	0.115037	2.24293e-07	1.47718e-06	TRUE	1.61332e-17	8.31878e-19	-0.0188282	0.0328243	0.566235	0.100701	0.0818991	0.218858	TRUE		0.230432
CD	PRS_GxG	rs78836632,rs750083	rs750083	rs78836632	0.264931	235957	7746	0.521648	0.100865	2.31926e-07	1.52197e-06	TRUE	-2.17869e-17	7.90472e-20	-0.0102716	0.0389716	0.792114	0.00056366	0.0601687	0.992526	TRUE		0.26154
CD	PRS_GxG	rs7688348,rs10819341	rs10819341	rs7688348	0.361557	235957	6517	0.575942	0.111409	2.34552e-07	1.5238e-06	TRUE	1.11908e-17	1.17856e-17	0.0548787	0.0349122	0.115972	-0.0106499	0.0757797	0.888235	TRUE		0.268238
CD	PRS_GxG	rs2272093,rs11555194	rs11555194	rs2272093	0.399269	235957	5522	0.690876	0.133634	2.34184e-07	1.5238e-06	TRUE	3.99e-18	-8.5371e-18	0.0300549	0.103197	0.77087	0.000692306	0.0293967	0.981211	TRUE		0.345372
CD	PRS_GxG	rs73217599,rs7190328	rs7190328	rs73217599	0.484935	235957	3487	0.751962	0.145455	2.34459e-07	1.5238e-06	TRUE	8.61238e-18	-5.62365e-18	-0.0143401	0.0328641	0.662587	0.045777	0.108854	0.674094	TRUE		0.423262
CD	PRS_GxG	rs115344667,Affx-19197229	Affx-19197229	rs115344667	0.250546	235957	13588	0.440849	0.0853252	2.38276e-07	1.53775e-06	TRUE	-5.82691e-18	8.11552e-18	-0.0195805	0.0294025	0.505446	0.0828187	0.062437	0.184695	TRUE		0.261028
CD	PRS_GxG	rs2816335,rs73046422	rs2816335	rs73046422	0.182483	235957	9310	0.482215	0.0933301	2.38182e-07	1.53775e-06	TRUE	-3.13178e-18	2.55962e-18	0.024792	0.0590119	0.674399	0.0337499	0.0362904	0.352373	TRUE		0.196624
CD	PRS_GxG	rs73021576,rs10905275	rs10905275	rs73021576	0.0990779	235957	44674	0.266072	0.0515393	2.43663e-07	1.54188e-06	TRUE	-3.10166e-17	2.68911e-17	0.0292233	0.0306504	0.340367	-0.0328049	0.0345451	0.342303	TRUE		0.0938641
CD	PRS_GxG	rs116426128,rs13115633	rs116426128	rs13115633	0.388846	235957	3712	0.782865	0.151599	2.41663e-07	1.54188e-06	TRUE	-6.76042e-18	-1.3837e-17	-0.178922	0.114348	0.117649	0.00400317	0.0338354	0.905819	TRUE		0.305145
CD	PRS_GxG	rs12481016,rs34159128	rs12481016	rs34159128	0.218445	235957	5366	0.600544	0.116312	2.42747e-07	1.54188e-06	TRUE	-7.90472e-19	-1.59675e-17	-0.0143094	0.0554679	0.796426	-0.0329635	0.050987	0.51795	TRUE		0.22971
CD	PRS_GxG	rs72675072,rs12581858	rs12581858	rs72675072	0.769863	235957	2256	0.831604	0.161012	2.40641e-07	1.54188e-06	TRUE	1.15183e-17	-6.93357e-18	-0.0222818	0.0431879	0.605906	0.0599426	0.1018	0.555978	TRUE		0.713293
CD	PRS_GxG	rs6814801,rs1401874	rs1401874	rs6814801	0.146741	235957	8727	0.579004	0.112143	2.42927e-07	1.54188e-06	TRUE	-8.31125e-18	8.68202e-18	0.00507972	0.0318112	0.87313	-0.218723	0.0805696	0.0066334	TRUE		0.147354
CD	PRS_GxG	rs35598660,rs76393761	rs35598660	rs76393761	0.529179	235957	2026	0.828532	0.160413	2.40465e-07	1.54188e-06	TRUE	1.46237e-18	3.73404e-18	0.0233092	0.0976388	0.811315	0.0537702	0.0451893	0.234091	TRUE		0.425788
CD	PRS_GxG	rs6556366,rs10487975	rs10487975	rs6556366	0.0702618	235957	20615	0.384794	0.0745475	2.44683e-07	1.54333e-06	TRUE	1.3167e-17	8.65755e-18	0.0236792	0.0289034	0.412643	-0.00770656	0.0541022	0.886729	TRUE		0.0920383
CD	PRS_GxG	rs62451570,rs78521017	rs62451570	rs78521017	0.174658	235957	2215	0.797977	0.154656	2.47363e-07	1.5552e-06	TRUE	5.82691e-18	1.35133e-17	0.00788505	0.0734051	0.914457	-0.0157456	0.0576057	0.784596	TRUE		0.160169
CD	PRS_GxG	rs114571050,rs3888326	rs114571050	rs3888326	0.214448	235957	8906	0.54438	0.105613	2.54349e-07	1.59048e-06	TRUE	2.17192e-18	-3.89966e-18	0.0139075	0.0789068	0.860096	0.0100958	0.0292555	0.730025	TRUE		0.183806
CD	PRS_GxG	rs3860834,rs34670507	rs34670507	rs3860834	-0.0612044	235957	96702	-0.216517	0.0420072	2.54607e-07	1.59048e-06	TRUE	-1.56288e-17	-5.17948e-18	-0.0011627	0.0296127	0.96868	-0.00461616	0.0280317	0.869199	TRUE		-0.0543791
CD	PRS_GxG	rs1425431,rs75903982	rs1425431	rs75903982	0.148065	235957	10791	0.539253	0.104663	2.57375e-07	1.59753e-06	TRUE	-2.89388e-17	-1.07278e-18	-0.0540567	0.0280033	0.0535613	0.187555	0.0755607	0.0130582	TRUE		0.12917
CD	PRS_GxG	rs76033018,rs71469776	rs71469776	rs76033018	0.377905	235957	4038	0.654164	0.126954	2.56684e-07	1.59753e-06	TRUE	3.54207e-18	1.60296e-17	-0.0416977	0.0758648	0.582572	-0.0189668	0.0436424	0.663857	TRUE		0.377237
CD	PRS_GxG	rs55825150,rs62503178	rs55825150	rs62503178	0.452181	235957	3005	0.780571	0.151535	2.58964e-07	1.60229e-06	TRUE	1.88208e-18	7.22341e-18	-0.101331	0.0823113	0.218296	-0.0255488	0.0483174	0.596965	TRUE		0.421581
CD	PRS_GxG	rs117349805,rs41488949	rs117349805	rs41488949	0.350213	235957	2312	0.771447	0.149812	2.61274e-07	1.61147e-06	TRUE	-2.24344e-18	-2.47305e-18	0.0110214	0.077488	0.886895	0.0491703	0.0523229	0.347347	TRUE		0.309379
CD	PRS_GxG	rs76507828,rs11127412	rs11127412	rs76507828	0.555809	235957	5551	0.664316	0.129113	2.6721e-07	1.63495e-06	TRUE	-2.26978e-17	2.55962e-19	0.0291313	0.0309788	0.347031	0.0396666	0.0975243	0.684202	TRUE		0.516901
CD	PRS_GxG	rs17777729,rs11994640	rs11994640	rs17777729	0.408982	235957	5985	0.621123	0.120725	2.67598e-07	1.63495e-06	TRUE	9.36521e-18	-4.12175e-18	0.0228515	0.0334406	0.494389	-0.0453162	0.0851238	0.594479	TRUE		0.355751
CD	PRS_GxG	rs35376300,rs6563533	rs35376300	rs6563533	0.236514	235957	7466	0.5145	0.0999998	2.67504e-07	1.63495e-06	TRUE	2.90442e-17	-8.85329e-18	-0.0568459	0.0396679	0.151845	0.02356	0.0597563	0.693383	TRUE		0.234535
CD	PRS_GxG	rs4670838,rs11059446	rs11059446	rs4670838	0.376143	235957	3488	0.678457	0.131944	2.7184e-07	1.65568e-06	TRUE	-3.33504e-18	-1.56363e-17	-0.0243393	0.0550331	0.658297	0.0152548	0.0628901	0.808345	TRUE		0.36184
CD	PRS_GxG	rs76396818,rs10266464	rs10266464	rs76396818	0.169147	235957	25722	0.321388	0.0625326	2.75432e-07	1.67232e-06	TRUE	3.73404e-18	-9.19959e-18	-0.0196032	0.0325853	0.547444	0.0460316	0.0402731	0.253044	TRUE		0.195916
CD	PRS_GxG	rs7604112,rs117059514	rs117059514	rs7604112	0.189379	235957	10078	0.461605	0.089837	2.77315e-07	1.67238e-06	TRUE	9.7341e-18	1.30691e-17	0.0321203	0.0600748	0.592877	0.0188437	0.034238	0.582064	TRUE		0.178219
CD	PRS_GxG	rs12379891,rs207485	rs12379891	rs207485	0.304433	235957	4547	0.648957	0.126339	2.79731e-07	1.67238e-06	TRUE	8.4317e-18	1.73001e-17	0.0128179	0.0811053	0.874425	-0.0460086	0.0382049	0.228489	TRUE		0.229912
CD	PRS_GxG	rs12565575,rs58628092	rs12565575	rs58628092	0.1864	235957	8704	0.620007	0.12068	2.7826e-07	1.67238e-06	TRUE	6.51951e-18	1.13527e-17	0.0405081	0.02802	0.148266	-0.00284058	0.0910933	0.975123	TRUE		0.159456
CD	PRS_GxG	rs2064508,rs7835959	rs2064508	rs7835959	0.817899	235957	2187	0.846308	0.164757	2.79601e-07	1.67238e-06	TRUE	6.04711e-18	-1.90767e-17	-0.0760218	0.109885	0.489044	0.0491722	0.0407965	0.228085	TRUE		0.788706
CD	PRS_GxG	rs7836771,rs72861167	rs72861167	rs7836771	0.231769	235957	4417	0.624235	0.121513	2.78866e-07	1.67238e-06	TRUE	-8.5898e-18	-2.82462e-17	0.0429569	0.0713877	0.547346	-0.00904388	0.0419774	0.829419	TRUE		0.216866
CD	PRS_GxG	rs189745,rs75698876	rs189745	rs75698876	0.217678	235957	7760	0.633104	0.123285	2.81736e-07	1.67697e-06	TRUE	6.99003e-18	5.73281e-18	-0.0107143	0.0280297	0.702277	0.108546	0.0912915	0.234438	TRUE		0.204159
CD	PRS_GxG	rs79745748,rs7446778	rs7446778	rs79745748	0.551616	235957	3158	0.840502	0.163683	2.8222e-07	1.67697e-06	TRUE	1.37015e-17	-2.38083e-19	-0.00256228	0.0294166	0.93059	0.115802	0.131611	0.378922	TRUE		0.572617
CD	PRS_GxG	rs12910599,rs57403078	rs12910599	rs57403078	0.151231	235957	18634	0.376463	0.0733667	2.87827e-07	1.70509e-06	TRUE	-9.84703e-18	2.79451e-17	0.00428955	0.0514392	0.933541	0.0218756	0.030732	0.476578	TRUE		0.151932
CD	PRS_GxG	rs111033742,rs34861472	rs111033742	rs34861472	0.663519	235957	5243	0.63972	0.124697	2.89452e-07	1.70952e-06	TRUE	-1.14694e-17	-6.68514e-18	-0.00539812	0.084571	0.949106	-0.032407	0.0346709	0.349941	TRUE		0.65965
CD	PRS_GxG	rs115078262,rs1501577	rs115078262	rs1501577	0.567094	235957	2406	0.854264	0.166572	2.92076e-07	1.71626e-06	TRUE	4.62991e-18	-1.4906e-18	0.016528	0.114207	0.884933	-0.0696089	0.038234	0.0686669	TRUE		0.607488
CD	PRS_GxG	rs7767185,rs61911963	rs61911963	rs7767185	0.0745753	235957	7720	0.685897	0.133747	2.92355e-07	1.71626e-06	TRUE	-3.58347e-18	-2.65298e-17	-0.000411022	0.100416	0.996734	-0.0215399	0.027977	0.441349	TRUE		0.0540932
CD	PRS_GxG	rs2765478,rs2270434	rs2270434	rs2765478	0.0314586	235957	124136	0.203559	0.0397124	2.96216e-07	1.73371e-06	TRUE	-1.20453e-18	2.39099e-17	0.0177053	0.0280857	0.52843	0.00396348	0.0280103	0.887474	TRUE		0.0305745
CD	PRS_GxG	rs62024494,rs68192844	rs62024494	rs68192844	0.206679	235957	6112	0.583551	0.113929	3.02233e-07	1.76363e-06	TRUE	2.12863e-18	-2.73692e-17	-0.0249144	0.0702937	0.723014	0.0269184	0.0384715	0.484117	TRUE		0.20525
CD	PRS_GxG	rs8109555,rs11084332	rs11084332	rs8109555	0.035518	235957	49748	0.272758	0.0532653	3.04323e-07	1.77053e-06	TRUE	4.71874e-17	1.12172e-17	-0.0269221	0.0284868	0.344623	-0.0633204	0.0375956	0.0921331	TRUE		0.0220288
CD	PRS_GxG	rs117192105,rs6046807	rs117192105	rs6046807	0.0239743	235957	6604	0.640785	0.125209	3.0923e-07	1.79372e-06	TRUE	-3.15436e-18	-1.03665e-17	-0.125161	0.0962687	0.19356	0.00892712	0.0296684	0.763493	TRUE		0.0469687
CD	PRS_GxG	rs115208020,rs57870648	rs115208020	rs57870648	0.260645	235957	5153	0.611104	0.119436	3.1109e-07	1.7965e-06	TRUE	-8.25102e-18	-1.15183e-18	0.00651047	0.0859901	0.939648	0.0367785	0.0333624	0.27029	TRUE		0.282074
CD	PRS_GxG	rs80225883,rs62032714	rs62032714	rs80225883	0.616339	235957	4416	0.638186	0.124735	3.11553e-07	1.7965e-06	TRUE	4.17068e-18	4.67508e-18	-0.0847636	0.0454973	0.0624554	0.155422	0.0710749	0.0287618	TRUE		0.618456
CD	PRS_GxG	rs727896,rs10505613	rs10505613	rs727896	0.252912	235957	11913	0.457134	0.0893613	3.128e-07	1.79837e-06	TRUE	-4.37395e-18	-1.52674e-17	-0.028167	0.0618116	0.648612	0.00348995	0.0319256	0.912952	TRUE		0.239869
CD	PRS_GxG	rs3027238,rs11084307	rs11084307	rs3027238	0.0172133	235957	6897	0.684186	0.133785	3.15289e-07	1.80735e-06	TRUE	2.9782e-17	7.36268e-18	0.00144492	0.0294757	0.960903	-0.252176	0.103557	0.0148862	TRUE		0.00378317
CD	PRS_GxG	rs77991704,rs2458236	rs2458236	rs77991704	0.280654	235957	2379	1.11653	0.218355	3.16444e-07	1.80865e-06	TRUE	-4.07733e-17	3.07155e-18	0.0260506	0.029869	0.383121	-0.195549	0.189088	0.301056	TRUE		0.313739
CD	PRS_GxG	rs34248976,rs59905004	rs34248976	rs59905004	0.382773	235957	4952	0.652944	0.127709	3.17521e-07	1.8095e-06	TRUE	6.39906e-18	-8.31313e-18	-0.058144	0.0338163	0.0855397	-0.0621465	0.0924436	0.501416	TRUE		0.356435
CD	PRS_GxG	rs79536187,rs156697	rs156697	rs79536187	0.44164	235957	3351	0.869657	0.170146	3.20031e-07	1.81848e-06	TRUE	3.57896e-17	3.01697e-18	-0.0309872	0.029595	0.295081	-0.0514607	0.137196	0.707595	TRUE		0.429464
CD	PRS_GxG	rs11127326,rs76384670	rs11127326	rs76384670	0.149367	235957	2648	0.924195	0.180877	3.2297e-07	1.82929e-06	TRUE	2.15949e-17	8.95869e-19	-0.0125173	0.0331938	0.7061	-0.244424	0.14358	0.0886898	TRUE		0.145723
CD	PRS_GxG	rs9506722,rs72700109	rs72700109	rs9506722	0.182849	235957	8789	0.589315	0.115348	3.2381e-07	1.82929e-06	TRUE	-5.42038e-18	-2.64996e-17	-0.106602	0.0882811	0.227228	-0.00364736	0.0286366	0.89865	TRUE		0.160716
CD	PRS_GxG	rs35403220,rs9479698	rs35403220	rs9479698	0.309115	235957	9359	0.486804	0.0953617	3.31113e-07	1.86514e-06	TRUE	4.99127e-18	1.85196e-17	0.0809291	0.0645004	0.209585	-0.0209184	0.0328413	0.524154	TRUE		0.26751
CD	PRS_GxG	rs79477481,rs10018554	rs10018554	rs79477481	0.45886	235957	3024	0.853331	0.167189	3.32566e-07	1.86793e-06	TRUE	3.13403e-17	4.40406e-18	-0.000402365	0.0388277	0.991732	-0.0981809	0.11585	0.396725	TRUE		0.399957
CD	PRS_GxG	rs73019246,rs3123201	rs3123201	rs73019246	0.145067	235957	12390	0.425567	0.0834211	3.37084e-07	1.88786e-06	TRUE	-1.67128e-17	1.84481e-17	-0.00730738	0.047835	0.878586	0.0481022	0.0398691	0.227623	TRUE		0.125379
CD	PRS_GxG	rs13073584,rs34696672	rs13073584	rs34696672	0.258514	235957	2363	0.883363	0.173195	3.38919e-07	1.8927e-06	TRUE	-3.25223e-18	5.97748e-18	0.0184128	0.141694	0.896608	0.00199661	0.0314745	0.949419	TRUE		0.24284
CD	PRS_GxG	rs79221481,rs80146384	rs79221481	rs80146384	0.53198	235957	2833	0.759374	0.148918	3.40951e-07	1.89861e-06	TRUE	3.53078e-18	2.43164e-18	-0.096547	0.0901084	0.283965	0.0234313	0.0440949	0.595153	TRUE		0.528525
CD	PRS_GxG	rs71562731,rs11144728	rs11144728	rs71562731	0.221633	235957	7474	0.728346	0.14285	3.42047e-07	1.89929e-06	TRUE	1.52975e-17	-1.0295e-17	0.0218376	0.0278835	0.433527	-0.101336	0.106823	0.342807	TRUE		0.217289
CD	PRS_GxG	rs76925289,rs7130110	rs7130110	rs76925289	0.000395245	235957	8922	0.517117	0.101451	3.44711e-07	1.90864e-06	TRUE	-7.21965e-18	-2.71019e-18	-0.0218552	0.033067	0.508654	-0.0119203	0.0683089	0.861468	TRUE		0.0024786
CD	PRS_GxG	rs1514915,rs247872	rs1514915	rs247872	0.472033	235957	3118	0.671467	0.131748	3.45813e-07	1.90932e-06	TRUE	1.02385e-18	-5.82691e-18	0.121103	0.0626541	0.0532507	0.0656207	0.0537802	0.222402	TRUE		0.485402
CD	PRS_GxG	rs116966699,rs10874235	rs10874235	rs116966699	0.579962	235957	3136	1.03249	0.202714	3.51812e-07	1.93695e-06	TRUE	-8.29619e-18	-1.39274e-18	0.00496925	0.0302239	0.869405	-0.0262984	0.168903	0.876269	TRUE		0.547503
CD	PRS_GxG	rs10460548,rs72637886	rs10460548	rs72637886	1.2116	235957	2740	0.718529	0.141205	3.60782e-07	1.97869e-06	TRUE	2.58221e-18	-6.33883e-18	0.0823323	0.0601525	0.171085	0.0393604	0.0595819	0.508862	TRUE		1.08706
CD	PRS_GxG	rs116232180,rs17027943	rs116232180	rs17027943	0.440424	235957	3634	0.646367	0.127032	3.61423e-07	1.97869e-06	TRUE	4.50569e-18	-4.48311e-18	0.0762527	0.0547906	0.16401	0.0292104	0.0579463	0.614195	TRUE		0.444975
CD	PRS_GxG	rs77368741,rs1935010	rs1935010	rs77368741	0.12248	235957	5336	0.630388	0.123908	3.62703e-07	1.98014e-06	TRUE	-1.596e-18	1.1635e-17	-0.0242309	0.0349015	0.487515	-0.0603645	0.0850572	0.477894	TRUE		0.106265
CD	PRS_GxG	rs78939067,rs1531803	rs1531803	rs78939067	0.460872	235957	2794	0.790801	0.155455	3.63785e-07	1.98049e-06	TRUE	1.13677e-17	2.60856e-18	-0.00293035	0.0432036	0.945924	-0.107381	0.0934547	0.250549	TRUE		0.470486
CD	PRS_GxG	rs116203052,rs17790828	rs116203052	rs17790828	0.299149	235957	2841	0.869399	0.170982	3.68127e-07	1.9894e-06	TRUE	2.78547e-18	-2.36389e-18	0.00714425	0.13919	0.959065	0.0316443	0.0300694	0.292626	TRUE		0.286533
CD	PRS_GxG	rs12516971,rs56120887	rs12516971	rs56120887	0.340825	235957	5842	0.582947	0.114644	3.67949e-07	1.9894e-06	TRUE	1.264e-17	-3.49313e-18	0.0278711	0.0336667	0.407753	0.0149446	0.0800832	0.851964	TRUE		0.27336
CD	PRS_GxG	rs72810961,rs74358735	rs72810961	rs74358735	0.599784	235957	2923	0.734658	0.144488	3.68482e-07	1.9894e-06	TRUE	-9.64753e-18	1.74657e-18	-0.133735	0.083017	0.107193	0.108736	0.0458503	0.0177139	TRUE		0.517663
CD	PRS_GxG	rs12127701,rs17338628	rs12127701	rs17338628	0.433341	235957	3249	0.719835	0.141738	3.80141e-07	2.04244e-06	TRUE	8.46182e-18	6.72278e-18	-0.0675319	0.0570248	0.236312	0.0205333	0.0637383	0.74734	TRUE		0.3944
CD	PRS_GxG	rs74646884,rs7059189	rs7059189	rs74646884	0.316648	235957	2201	0.84189	0.165775	3.80404e-07	2.04244e-06	TRUE	2.47681e-18	8.9888e-18	0.00451737	0.0446246	0.919368	-0.124619	0.102952	0.226103	TRUE		0.219364
CD	PRS_GxG	rs4679556,rs4733555	rs4679556	rs4733555	0.167313	235957	8104	0.491699	0.0968433	3.82907e-07	2.04462e-06	TRUE	6.35389e-18	-8.31125e-18	-0.0160361	0.0561179	0.775065	0.0243432	0.0402278	0.545091	TRUE		0.125688
CD	PRS_GxG	rs7996805,rs4823515	rs4823515	rs7996805	0.0530839	235957	35763	0.281893	0.055517	3.82225e-07	2.04462e-06	TRUE	-2.59124e-17	-1.48308e-17	0.0120028	0.0347907	0.730094	-0.0213619	0.0330858	0.518505	TRUE		0.0430114
CD	PRS_GxG	rs79275872,rs73404930	rs73404930	rs79275872	0.403249	235957	2053	0.861447	0.169694	3.8449e-07	2.04746e-06	TRUE	8.4844e-18	-3.38774e-19	0.0112995	0.0545515	0.835905	-0.01793	0.0888552	0.840082	TRUE		0.363126
CD	PRS_GxG	rs502216,rs17829298	rs17829298	rs502216	0.137035	235957	12815	0.475802	0.0938092	3.93617e-07	2.09035e-06	TRUE	1.99952e-17	6.48187e-18	0.0613474	0.0285799	0.0318314	-0.0532593	0.0708612	0.452291	TRUE		0.142015
CD	PRS_GxG	rs142502440,rs34994298	rs142502440	rs34994298	0.210853	235957	11144	0.499091	0.0984294	3.96666e-07	2.09622e-06	TRUE	-1.43791e-18	-9.59106e-18	0.0147569	0.0722722	0.838209	0.00993057	0.0289212	0.731323	TRUE		0.171115
CD	PRS_GxG	rs45439195,rs288607	rs288607	rs45439195	0.143421	235957	11288	0.467205	0.0921426	3.96872e-07	2.09622e-06	TRUE	3.33956e-17	-5.49566e-19	-0.0245615	0.0307643	0.424652	0.0186286	0.0657435	0.776906	TRUE		0.17545
CD	PRS_GxG	rs77888784,rs2849684	rs2849684	rs77888784	0.0967348	235957	8539	0.565529	0.111581	4.01311e-07	2.10824e-06	TRUE	-2.5999e-17	-7.27987e-18	-0.00302379	0.02946	0.918248	-0.0771508	0.0838704	0.357635	TRUE		0.0625413
CD	PRS_GxG	rs60911549,rs7161330	rs60911549	rs7161330	0.00530466	235957	68188	0.232722	0.0459154	4.00964e-07	2.10824e-06	TRUE	7.76921e-18	-6.20333e-18	-0.0377256	0.0323869	0.244084	-0.00804057	0.0283841	0.776965	TRUE		0.00138468
CD	PRS_GxG	rs78136127,rs28571848	rs28571848	rs78136127	0.221483	235957	4696	0.662852	0.130808	4.03346e-07	2.11323e-06	TRUE	-2.42863e-17	-5.8909e-18	0.0387505	0.0346103	0.262875	-0.126914	0.0947231	0.180296	TRUE		0.23103
CD	PRS_GxG	rs72746171,rs61990676	rs61990676	rs72746171	0.181392	235957	3956	0.662548	0.1308	4.07626e-07	2.12993e-06	TRUE	-9.99006e-18	3.82438e-18	-0.010413	0.068451	0.879089	-0.113438	0.0493588	0.0215482	TRUE		0.193016
CD	PRS_GxG	rs4636240,rs62247898	rs4636240	rs62247898	0.295293	235957	9231	0.480884	0.0949726	4.11842e-07	2.1462e-06	TRUE	1.41532e-17	3.60606e-18	-0.00703517	0.0364943	0.847136	0.00417985	0.0592084	0.94372	TRUE		0.281445
CD	PRS_GxG	rs10755915,rs72821165	rs10755915	rs72821165	0.234193	235957	13972	0.450921	0.089087	4.15794e-07	2.1506e-06	TRUE	2.38948e-17	-4.62238e-18	-0.0558453	0.029037	0.0544495	0.0254039	0.0651684	0.696671	TRUE		0.23076
CD	PRS_GxG	rs115709258,rs11130068	rs11130068	rs115709258	0.241889	235957	2258	0.859227	0.169805	4.19059e-07	2.1506e-06	TRUE	1.0901e-17	5.32628e-18	-0.031877	0.0398523	0.423781	-0.0354058	0.113093	0.75423	TRUE		0.182921
CD	PRS_GxG	rs11774913,rs11203174	rs11203174	rs11774913	0.386696	235957	6552	0.603262	0.119189	4.16251e-07	2.1506e-06	TRUE	3.7491e-18	9.51578e-18	0.013465	0.0301997	0.655694	0.00132321	0.0899053	0.988257	TRUE		0.359008
CD	PRS_GxG	rs112635491,rs57646199	rs112635491	rs57646199	0.14906	235957	6372	0.607241	0.120019	4.20287e-07	2.1506e-06	TRUE	9.86208e-19	2.78999e-17	0.081577	0.0888561	0.358577	-0.000171277	0.0306199	0.995537	TRUE		0.200408
CD	PRS_GxG	rs75585939,rs17442418	rs17442418	rs75585939	0.304379	235957	2239	0.806867	0.159471	4.20018e-07	2.1506e-06	TRUE	1.17291e-17	-1.45296e-18	0.0218794	0.0573105	0.702633	-0.0351955	0.0798624	0.659429	TRUE		0.337204
CD	PRS_GxG	rs78321115,rs1924681	rs1924681	rs78321115	0.0989416	235957	5831	0.732383	0.144755	4.20409e-07	2.1506e-06	TRUE	-4.63744e-17	4.79177e-18	0.0134122	0.0284747	0.637626	-0.0939244	0.111744	0.400612	TRUE		0.100907
CD	PRS_GxG	rs72665067,rs6545924	rs6545924	rs72665067	0.189791	235957	10385	0.597003	0.117976	4.18389e-07	2.1506e-06	TRUE	-2.23591e-17	3.93166e-18	0.00691086	0.0280394	0.805319	-0.0515737	0.0877696	0.556799	TRUE		0.16165
CD	PRS_GxG	rs79775388,rs4734459	rs4734459	rs79775388	0.00365254	235957	8087	0.701893	0.138744	4.21662e-07	2.15136e-06	TRUE	1.69161e-17	2.41282e-18	-0.0204618	0.02789	0.463156	-0.0767379	0.102602	0.454511	TRUE		0.00549585
CD	PRS_GxG	rs116152511,rs2575995	rs116152511	rs2575995	0.244388	235957	3919	0.820126	0.162159	4.24676e-07	2.16108e-06	TRUE	3.38774e-20	-4.28812e-17	-0.250261	0.12287	0.0416704	0.00982821	0.0319797	0.758595	TRUE		0.172437
CD	PRS_GxG	rs74357743,rs79297344	rs74357743	rs79297344	0.698771	235957	2337	0.796216	0.157473	4.27699e-07	2.1708e-06	TRUE	2.82876e-18	2.86302e-17	0.154625	0.101195	0.126514	-0.0393647	0.0402025	0.3275	TRUE		0.642421
CD	PRS_GxG	rs114882732,rs3745762	rs114882732	rs3745762	0.280431	235957	3239	0.784724	0.155277	4.33332e-07	2.19367e-06	TRUE	1.43791e-18	2.77042e-18	-0.0244636	0.121023	0.839808	0.0153687	0.0315405	0.626068	TRUE		0.286209
CD	PRS_GxG	rs7541464,rs714786	rs714786	rs7541464	-0.0754058	235957	45052	-0.275996	0.0546295	4.36872e-07	2.20587e-06	TRUE	-3.91472e-17	-2.14707e-17	0.0218702	0.0288157	0.447871	0.0392042	0.0366708	0.285032	TRUE		-0.0579767
CD	PRS_GxG	rs72830345,rs339969	rs339969	rs72830345	0.184671	235957	12781	0.466251	0.0923162	4.40441e-07	2.21814e-06	TRUE	-1.26777e-17	-3.84697e-18	0.0310287	0.0285644	0.277359	0.0586672	0.068009	0.388336	TRUE		0.165836
CD	PRS_GxG	rs75048547,rs28385577	rs28385577	rs75048547	0.2349	235957	9413	0.488384	0.0967455	4.46143e-07	2.23961e-06	TRUE	3.91472e-19	-4.8934e-18	0.0270398	0.0312978	0.387615	0.0175184	0.0696852	0.80151	TRUE		0.218296
CD	PRS_GxG	rs4555125,rs4697678	rs4555125	rs4697678	0.130548	235957	26975	0.310298	0.0614723	4.47003e-07	2.23961e-06	TRUE	-1.45748e-17	-2.71922e-17	-0.0424871	0.0319908	0.184144	0.0957352	0.0402857	0.0174822	TRUE		0.113887
CD	PRS_GxG	rs117268472,rs1531650	rs117268472	rs1531650	0.12957	235957	9716	1.1042	0.218926	4.56511e-07	2.28139e-06	TRUE	-1.29487e-18	3.01132e-20	-0.0986886	0.178373	0.580077	0.0310783	0.0279801	0.266684	TRUE		0.0617889
CD	PRS_GxG	rs10243376,rs117360920	rs10243376	rs117360920	0.541253	235957	3361	0.786548	0.156075	4.66633e-07	2.32601e-06	TRUE	1.30767e-17	2.86076e-19	-0.013791	0.0302969	0.648968	0.147116	0.12195	0.227675	TRUE		0.48445
CD	PRS_GxG	rs74433784,rs1597417	rs1597417	rs74433784	0.154064	235957	14286	0.426616	0.084669	4.68875e-07	2.33122e-06	TRUE	3.97495e-18	-5.12678e-18	0.0455605	0.0316546	0.150065	-0.128294	0.0586726	0.0287714	TRUE		0.127091
CD	PRS_GxG	rs116942333,rs17636496	rs116942333	rs17636496	0.653536	235957	2252	0.818937	0.162609	4.7481e-07	2.34075e-06	TRUE	1.7541e-18	-5.72151e-19	-0.00669722	0.100547	0.946894	0.0180984	0.0435849	0.677962	TRUE		0.644333
CD	PRS_GxG	rs67277928,rs1505664	rs1505664	rs67277928	-0.00800283	235957	89440	-0.213644	0.0424241	4.75596e-07	2.34075e-06	TRUE	-2.52198e-17	1.06902e-18	-0.00990529	0.0281034	0.724494	0.00331808	0.0298168	0.911392	TRUE		-0.00965493
CD	PRS_GxG	rs78629050,rs4516954	rs4516954	rs78629050	0.249749	235957	8805	0.569491	0.113059	4.72593e-07	2.34075e-06	TRUE	3.61886e-17	9.95995e-18	0.00199875	0.0287487	0.944572	-0.0323692	0.0847856	0.702627	TRUE		0.233878
CD	PRS_GxG	rs68191286,rs4920299	rs4920299	rs68191286	0.110264	235957	32464	0.316712	0.0628787	4.73197e-07	2.34075e-06	TRUE	-7.89719e-18	9.18454e-19	0.039756	0.0287231	0.166323	-0.0885122	0.045137	0.049883	TRUE		0.105295
CD	PRS_GxG	rs6831331,rs116984094	rs116984094	rs6831331	0.0407319	235957	12650	0.489139	0.0971697	4.80702e-07	2.3492e-06	TRUE	-9.63623e-18	5.75163e-18	-0.0577979	0.0719165	0.421581	0.00643284	0.0287126	0.822724	TRUE		0.0227646
CD	PRS_GxG	rs79475486,rs4900462	rs4900462	rs79475486	0.197784	235957	17777	0.424015	0.0842342	4.80929e-07	2.3492e-06	TRUE	-4.02012e-17	-8.03647e-18	0.0401435	0.0282009	0.154596	-0.0343877	0.061988	0.579067	TRUE		0.184069
CD	PRS_GxG	rs7242971,rs77841222	rs7242971	rs77841222	0.627507	235957	2238	0.784863	0.155899	4.79292e-07	2.3492e-06	TRUE	2.7403e-18	2.89087e-18	0.087206	0.0738177	0.237456	-0.0124569	0.056465	0.825394	TRUE		0.51696
CD	PRS_GxG	rs17165216,rs4326247	rs17165216	rs4326247	0.417682	235957	5550	0.666419	0.132423	4.84082e-07	2.35869e-06	TRUE	6.60985e-18	-1.84782e-17	-0.00690753	0.100226	0.945054	-0.0232063	0.0299244	0.438046	TRUE		0.348142
CD	PRS_GxG	rs4506622,rs28547167	rs28547167	rs4506622	0.416708	235957	2380	1.11484	0.221811	5.00597e-07	2.43308e-06	TRUE	3.57745e-17	-1.84444e-18	-0.00304474	0.0297755	0.918553	-0.287254	0.190691	0.131968	TRUE		0.410946
CD	PRS_GxG	rs4256170,rs180782	rs180782	rs4256170	0.109079	235957	4833	0.669192	0.133176	5.03789e-07	2.4425e-06	TRUE	-2.02813e-17	3.02638e-18	-0.0151748	0.0324344	0.639885	-0.070509	0.0962725	0.463931	TRUE		0.121935
CD	PRS_GxG	rs17711777,rs73158541	rs17711777	rs73158541	0.296017	235957	2417	0.784067	0.156069	5.06434e-07	2.44923e-06	TRUE	2.0477e-18	-2.91534e-18	0.0309724	0.05317	0.560219	-0.037427	0.0772077	0.627848	TRUE		0.274359
CD	PRS_GxG	rs12537629,rs43056	rs12537629	rs43056	0.0302832	235957	15574	0.419501	0.0835208	5.09449e-07	2.45771e-06	TRUE	-1.43038e-18	-3.07004e-17	-0.0735874	0.0600281	0.220243	0.0534328	0.0298449	0.0733975	TRUE		0.0346475
CD	PRS_GxG	rs79737408,rs10235293	rs10235293	rs79737408	0.19947	235957	8542	0.604174	0.120443	5.26908e-07	2.53566e-06	TRUE	-3.77469e-17	-4.79553e-18	-0.0912874	0.0283313	0.00127236	0.168729	0.0874559	0.0536929	TRUE		0.238528
CD	PRS_GxG	rs1402126,rs118115668	rs118115668	rs1402126	0.171913	235957	3323	0.942548	0.187974	5.32378e-07	2.551e-06	TRUE	-4.37018e-18	-6.73031e-18	-0.0412586	0.151407	0.785236	-0.059386	0.0284795	0.0370495	TRUE		0.183663
CD	PRS_GxG	rs78557056,rs41282118	rs41282118	rs78557056	0.390015	235957	8937	0.537443	0.107186	5.32712e-07	2.551e-06	TRUE	8.21338e-18	1.90014e-17	-0.0255715	0.0648075	0.693155	-0.0603944	0.0388521	0.120072	TRUE		0.392442
CD	PRS_GxG	rs76964416,Affx-21657707	Affx-21657707	rs76964416	0.159542	235957	8175	0.555844	0.110901	5.3848e-07	2.5634e-06	TRUE	1.50566e-18	-8.8834e-19	-0.0217116	0.0289663	0.453528	0.0586296	0.0831888	0.480949	TRUE		0.16814
CD	PRS_GxG	rs117608362,rs115877737	rs115877737	rs117608362	0.508677	235957	2436	0.783736	0.156379	5.39348e-07	2.5634e-06	TRUE	1.35811e-17	6.57221e-18	-0.031963	0.0669318	0.632973	-0.00728034	0.0622361	0.906876	TRUE		0.384767
CD	PRS_GxG	rs74565099,rs57085837	rs57085837	rs74565099	0.274676	235957	3660	0.68165	0.136016	5.39938e-07	2.5634e-06	TRUE	-6.91099e-18	2.93604e-19	-0.0216903	0.0514734	0.673472	-0.0640078	0.0683448	0.348994	TRUE		0.130262
CD	PRS_GxG	rs71362022,rs6488518	rs6488518	rs71362022	0.380837	235957	2369	0.923071	0.184197	5.40562e-07	2.5634e-06	TRUE	-2.21633e-17	-2.60291e-18	-0.0503124	0.0328285	0.125379	0.107662	0.139501	0.440255	TRUE		0.382399
CD	PRS_GxG	rs74345217,rs72897585	rs72897585	rs74345217	0.600551	235957	3100	0.683243	0.136384	5.45095e-07	2.57862e-06	TRUE	1.52448e-17	9.83197e-18	0.0302696	0.0483826	0.531557	-0.0266806	0.0753443	0.723252	TRUE		0.498383
CD	PRS_GxG	rs10189307,rs66850528	rs10189307	rs66850528	0.284976	235957	6623	0.532337	0.106277	5.47252e-07	2.58255e-06	TRUE	-1.68107e-17	-1.33402e-17	-0.0035999	0.0479247	0.940123	-0.0115135	0.0527872	0.827343	TRUE		0.242626
CD	PRS_GxG	rs11024591,rs5993810	rs11024591	rs5993810	0.283495	235957	11628	0.460609	0.0919759	5.50201e-07	2.58516e-06	TRUE	3.44044e-18	-1.2113e-17	0.0294452	0.0659203	0.655107	-0.0227733	0.0300639	0.448753	TRUE		0.257246
CD	PRS_GxG	rs76594372,rs12143922	rs12143922	rs76594372	0.039425	235957	7254	0.567602	0.113374	5.54436e-07	2.58516e-06	TRUE	2.43465e-17	2.93604e-18	0.0391705	0.0326128	0.22972	-0.130733	0.0803063	0.10354	TRUE		0.0523403
CD	PRS_GxG	rs1281174,rs7514220	rs1281174	rs7514220	0.228277	235957	16985	0.374909	0.0748776	5.5296e-07	2.58516e-06	TRUE	-5.91725e-18	-4.4417e-18	-0.0331372	0.0321009	0.301941	0.0775188	0.0499744	0.120861	TRUE		0.237448
CD	PRS_GxG	rs76458013,rs548849	rs548849	rs76458013	0.0619039	235957	7523	0.623044	0.12444	5.5345e-07	2.58516e-06	TRUE	1.01482e-17	5.26982e-19	0.0394897	0.0284321	0.164859	-0.0870207	0.0965108	0.367233	TRUE		0.0665295
CD	PRS_GxG	rs72647776,rs7047167	rs7047167	rs72647776	0.302577	235957	3578	0.731178	0.146007	5.5048e-07	2.58516e-06	TRUE	2.51144e-17	9.75669e-18	0.0266012	0.0358608	0.458215	-0.0293859	0.0993627	0.767426	TRUE		0.269284
CD	PRS_GxG	rs218297,rs1622144	rs1622144	rs218297	0.220011	235957	6205	0.573161	0.114517	5.58571e-07	2.5977e-06	TRUE	-5.49566e-18	2.89087e-18	-0.0697473	0.0768447	0.364069	0.0558372	0.0361652	0.122601	TRUE		0.187585
CD	PRS_GxG	rs62218290,rs1812152	rs1812152	rs62218290	0.329816	235957	3687	0.92946	0.185721	5.59791e-07	2.5977e-06	TRUE	-3.19727e-17	-3.28611e-18	0.0120137	0.028885	0.677473	-0.212764	0.152094	0.161845	TRUE		0.274327
CD	PRS_GxG	rs74500892,rs1358503	rs1358503	rs74500892	0.139704	235957	7979	0.722457	0.144405	5.64482e-07	2.60705e-06	TRUE	4.37094e-17	-2.4994e-18	0.0186834	0.0279037	0.503134	-0.164645	0.107515	0.125681	TRUE		0.11433
CD	PRS_GxG	rs28917210,rs1887574	rs1887574	rs28917210	0.123965	235957	8985	0.579269	0.115783	5.64327e-07	2.60705e-06	TRUE	-1.55384e-17	-2.18321e-18	-0.0372233	0.0283373	0.188988	-0.013751	0.0867566	0.874062	TRUE		0.122256
CD	PRS_GxG	rs62493808,rs34264757	rs34264757	rs62493808	0.267153	235957	10507	0.453928	0.0907589	5.68953e-07	2.61835e-06	TRUE	1.99651e-17	-7.57348e-18	0.00410601	0.0420618	0.922235	-0.0188124	0.048661	0.699051	TRUE		0.276878
CD	PRS_GxG	rs72986067,rs7078950	rs7078950	rs72986067	0.206161	235957	4815	0.577596	0.11549	5.69615e-07	2.61835e-06	TRUE	-7.10672e-18	2.72525e-18	-0.0661019	0.0552176	0.231261	-0.00666933	0.0539068	0.901537	TRUE		0.154921
CD	PRS_GxG	rs4529465,rs78348448	rs4529465	rs78348448	0.420554	235957	4744	0.642182	0.128422	5.71634e-07	2.62145e-06	TRUE	1.30691e-17	2.10134e-18	0.0577627	0.0365369	0.113891	-0.151931	0.0865101	0.0790505	TRUE		0.377116
CD	PRS_GxG	rs35580035,rs6065096	rs35580035	rs6065096	0.624025	235957	2604	0.754774	0.151048	5.82522e-07	2.66511e-06	TRUE	-5.55589e-18	1.23464e-18	-0.0239901	0.068316	0.725465	-0.028362	0.0602708	0.637944	TRUE		0.567718
CD	PRS_GxG	rs17474506,rs76026733	rs17474506	rs76026733	0.644926	235957	2645	0.717131	0.14357	5.88364e-07	2.68553e-06	TRUE	-2.71019e-18	2.43164e-18	0.0546781	0.0609153	0.369395	-0.0274431	0.0630004	0.663125	TRUE		0.533178
CD	PRS_GxG	rs13281811,rs7710410	rs13281811	rs7710410	0.0288957	235957	57297	0.242049	0.0485056	6.03407e-07	2.74776e-06	TRUE	-2.64996e-18	1.25572e-17	0.0159117	0.0286923	0.579194	-0.0028745	0.0341096	0.93284	TRUE		0.0307614
CD	PRS_GxG	rs12471851,rs850560	rs12471851	rs850560	0.207651	235957	4948	0.91174	0.182756	6.07446e-07	2.7597e-06	TRUE	2.38647e-18	-3.78824e-17	-0.386091	0.148818	0.00947577	0.0365585	0.028153	0.194094	TRUE		0.173385
CD	PRS_GxG	rs2371272,rs76449386	rs2371272	rs76449386	0.212223	235957	7772	0.610263	0.122351	6.10697e-07	2.76802e-06	TRUE	-4.55011e-17	9.92984e-18	0.0344051	0.02908	0.236762	-0.108909	0.0926373	0.239736	TRUE		0.210314
CD	PRS_GxG	rs79217875,rs384213	rs384213	rs79217875	0.189569	235957	6371	0.656965	0.131772	6.17662e-07	2.79309e-06	TRUE	4.19176e-17	-2.55586e-18	-0.0362034	0.0291091	0.213605	-0.0640347	0.100842	0.525428	TRUE		0.183037
CD	PRS_GxG	rs115827620,rs35122043	rs115827620	rs35122043	0.355553	235957	3143	0.872751	0.175104	6.22243e-07	2.8028e-06	TRUE	2.22085e-18	-3.4299e-17	0.162227	0.141307	0.250949	0.0234097	0.0281918	0.406328	TRUE		0.342305
CD	PRS_GxG	rs116319294,rs2239629	rs116319294	rs2239629	0.847851	235957	2183	0.792509	0.159009	6.22685e-07	2.8028e-06	TRUE	1.28358e-18	-4.24597e-18	0.0621901	0.10438	0.551307	-0.0236575	0.0411229	0.565097	TRUE		0.834989
CD	PRS_GxG	rs7078641,rs11214563	rs11214563	rs7078641	0.560346	235957	2842	0.695468	0.139624	6.32561e-07	2.84069e-06	TRUE	-5.26982e-18	3.65876e-18	-0.00757166	0.0684698	0.911946	0.00601169	0.0546681	0.912435	TRUE		0.48981
CD	PRS_GxG	rs73200208,rs735863	rs73200208	rs735863	0.121935	235957	3966	0.637341	0.127969	6.34398e-07	2.8424e-06	TRUE	-1.34004e-18	-5.10419e-18	-0.0175617	0.0598687	0.769265	-0.0263708	0.0548456	0.630645	TRUE		0.0988069
CD	PRS_GxG	rs719668,rs112666080	rs112666080	rs719668	0.0962339	235957	5918	0.597134	0.119929	6.38921e-07	2.85609e-06	TRUE	-9.06408e-18	1.05923e-17	0.0364435	0.0864698	0.67342	-0.050679	0.0321479	0.114926	TRUE		0.106694
CD	PRS_GxG	rs77882777,rs62357821	rs62357821	rs77882777	0.161877	235957	11251	0.476658	0.0957926	6.49339e-07	2.89602e-06	TRUE	8.10799e-18	1.40027e-18	-0.0370381	0.030652	0.226915	0.0232594	0.0682571	0.733283	TRUE		0.12254
CD	PRS_GxG	rs10460419,rs72684664	rs10460419	rs72684664	0.278836	235957	9114	0.523694	0.105341	6.64641e-07	2.9575e-06	TRUE	-1.78195e-17	8.22844e-18	0.0138481	0.029712	0.64116	0.0334774	0.0767195	0.662575	TRUE		0.25021
CD	PRS_GxG	rs78252479,rs35485255	rs35485255	rs78252479	0.239024	235957	2185	0.774359	0.155869	6.76475e-07	3.0033e-06	TRUE	1.33853e-17	-5.11925e-18	0.0363935	0.0589321	0.536872	-0.0699581	0.0748555	0.350007	TRUE		0.249891
CD	PRS_GxG	rs115218903,rs4239594	rs115218903	rs4239594	0.00278132	235957	3437	0.945583	0.19036	6.78764e-07	3.00662e-06	TRUE	1.30993e-18	-2.42562e-17	-0.278185	0.156824	0.0760845	0.00826451	0.0291255	0.776598	TRUE		0.0175275
CD	PRS_GxG	rs529191,rs117037408	rs117037408	rs529191	0.479831	235957	6861	0.671696	0.135253	6.82691e-07	3.01715e-06	TRUE	6.39906e-19	1.17592e-17	0.11241	0.100965	0.265556	0.0208335	0.0279719	0.456393	TRUE		0.435402
CD	PRS_GxG	rs72674007,rs2403534	rs2403534	rs72674007	0.395128	235957	2992	0.902109	0.181741	6.91627e-07	3.04973e-06	TRUE	2.67104e-17	-2.80806e-18	-0.0212071	0.0291694	0.467206	-0.0259134	0.14776	0.860785	TRUE		0.377237
CD	PRS_GxG	rs17111102,rs6946298	rs17111102	rs6946298	-0.202757	235957	6220	-0.716535	0.144376	6.94173e-07	3.05405e-06	TRUE	1.20829e-18	-2.89238e-17	0.0923251	0.104855	0.378585	0.0485598	0.0279439	0.0822532	TRUE		-0.153078
CD	PRS_GxG	rs72731414,rs2400015	rs2400015	rs72731414	0.365295	235957	2383	1.08032	0.217708	6.96818e-07	3.05878e-06	TRUE	2.71621e-17	2.27355e-18	0.0516227	0.0295777	0.0809287	-0.238528	0.187324	0.202896	TRUE		0.329453
CD	PRS_GxG	rs115412186,rs9886389	rs115412186	rs9886389	0.164722	235957	9272	0.541989	0.109249	7.01181e-07	3.06577e-06	TRUE	-8.80436e-18	2.81446e-17	-0.0182956	0.0816785	0.822761	0.0326706	0.0287735	0.256191	TRUE		0.152672
CD	PRS_GxG	rs116215155,rs12959477	rs116215155	rs12959477	0.091471	235957	3867	0.794867	0.160225	7.01555e-07	3.06577e-06	TRUE	-9.41038e-19	2.63792e-17	-0.0193847	0.126334	0.878051	-0.0337108	0.0300581	0.262066	TRUE		0.108948
CD	PRS_GxG	rs4598297,rs3100601	rs3100601	rs4598297	0.166284	235957	21271	0.347339	0.0700297	7.05383e-07	3.0756e-06	TRUE	1.73697e-17	-2.7403e-18	0.0547809	0.0496712	0.270083	0.0208533	0.0295271	0.480038	TRUE		0.178112
CD	PRS_GxG	rs79554946,rs74933984	rs74933984	rs79554946	0.313929	235957	3822	0.631762	0.127405	7.09707e-07	3.08754e-06	TRUE	9.71152e-19	-5.05526e-18	0.0090312	0.039442	0.818889	0.0943135	0.0791755	0.233577	TRUE		0.342996
CD	PRS_GxG	rs41305525,rs7753227	rs41305525	rs7753227	0.131821	235957	2424	1.19293	0.240627	7.13682e-07	3.09792e-06	TRUE	7.82944e-19	1.65547e-17	-0.340401	0.206586	0.0994046	-0.00380793	0.0295547	0.897481	TRUE		0.13082
CD	PRS_GxG	rs114638778,rs7614018	rs114638778	rs7614018	0.138133	235957	4219	0.677199	0.136667	7.22907e-07	3.12405e-06	TRUE	1.52787e-17	-2.60479e-17	-0.145338	0.0860873	0.0913617	-0.0149764	0.0400254	0.708276	TRUE		0.127129
CD	PRS_GxG	rs995421,rs6836292	rs6836292	rs995421	0.179211	235957	2730	0.843945	0.170309	7.21873e-07	3.12405e-06	TRUE	-6.384e-18	1.72304e-18	-0.00380458	0.0331127	0.908526	-0.0688302	0.130825	0.598802	TRUE		0.200239
CD	PRS_GxG	rs117339325,rs329730	rs117339325	rs329730	0.273992	235957	3985	0.801049	0.161758	7.33968e-07	3.16483e-06	TRUE	-5.08161e-18	3.06854e-17	-0.220793	0.122934	0.0724901	-0.015963	0.031341	0.61052	TRUE		0.218772
CD	PRS_GxG	rs75248675,rs506862	rs506862	rs75248675	0.204028	235957	2541	0.739024	0.14926	7.37386e-07	3.17255e-06	TRUE	-8.99256e-18	-3.24282e-18	0.00982003	0.0478968	0.837553	0.0443275	0.081	0.584204	TRUE		0.262198
CD	PRS_GxG	rs79310071,rs7242928	rs7242928	rs79310071	0.11469	235957	4512	0.629161	0.127094	7.40818e-07	3.18029e-06	TRUE	1.03891e-18	-5.71022e-18	0.00573424	0.038794	0.882491	-0.0934151	0.0828729	0.259654	TRUE		0.101845
CD	PRS_GxG	rs72717131,rs2274673	rs2274673	rs72717131	0.260761	235957	10586	0.500909	0.101207	7.44572e-07	3.18239e-06	TRUE	-1.1699e-17	6.99756e-18	0.00086983	0.0287513	0.975865	0.0448423	0.0751523	0.550717	TRUE		0.214848
CD	PRS_GxG	rs4258918,rs62407271	rs4258918	rs62407271	0.146917	235957	7104	0.49699	0.10041	7.43699e-07	3.18239e-06	TRUE	-3.61359e-19	-1.36563e-17	0.0812492	0.042425	0.0554768	-0.0306998	0.0557015	0.581532	TRUE		0.173855
CD	PRS_GxG	rs115612102,rs17061377	rs115612102	rs17061377	0.525008	235957	3851	0.621148	0.125564	7.54267e-07	3.20975e-06	TRUE	-4.83317e-18	1.4906e-18	0.0421412	0.0720347	0.558539	0.0582645	0.0438848	0.184288	TRUE		0.477367
CD	PRS_GxG	rs2765480,rs62024893	rs2765480	rs62024893	0.155941	235957	10894	0.463654	0.0937227	7.53346e-07	3.20975e-06	TRUE	2.14481e-17	-4.38147e-18	0.0117088	0.0332211	0.724499	-0.066777	0.0625803	0.285944	TRUE		0.13743
CD	PRS_GxG	rs8192038,rs3807737	rs3807737	rs8192038	0.144583	235957	6432	0.585825	0.118501	7.66886e-07	3.25634e-06	TRUE	2.44971e-17	-1.36262e-18	-0.0018589	0.0315254	0.95298	-0.0288543	0.0856962	0.736339	TRUE		0.136503
CD	PRS_GxG	rs2912509,rs17810486	rs17810486	rs2912509	0.289678	235957	11379	0.439607	0.0889926	7.82e-07	3.30611e-06	TRUE	-6.09793e-18	-2.07028e-18	0.088596	0.0624277	0.155847	-0.00260721	0.0310431	0.933067	TRUE		0.260612
CD	PRS_GxG	rs79887258,rs6810101	rs6810101	rs79887258	0.126558	235957	7813	0.594253	0.120296	7.81489e-07	3.30611e-06	TRUE	2.57167e-17	6.55904e-18	0.00764016	0.0284515	0.788289	-0.0402964	0.0918053	0.66071	TRUE		0.121486
CD	PRS_GxG	rs79575939,rs12508629	rs12508629	rs79575939	0.146036	235957	6201	0.556156	0.112746	8.10507e-07	3.41922e-06	TRUE	-1.01632e-17	3.08284e-18	0.0178609	0.0347407	0.607168	-0.0452703	0.0762611	0.552764	TRUE		0.164971
CD	PRS_GxG	rs17009202,rs5992373	rs17009202	rs5992373	0.46725	235957	2149	0.798868	0.161981	8.14506e-07	3.42867e-06	TRUE	1.59977e-19	-2.15008e-17	0.0649864	0.108858	0.55052	0.0353366	0.039465	0.370578	TRUE		0.447903
CD	PRS_GxG	rs1280097,rs4239442	rs1280097	rs4239442	0.438147	235957	2440	1.26527	0.256587	8.17458e-07	3.43368e-06	TRUE	-2.9511e-18	-3.80932e-18	-0.327938	0.230841	0.155426	0.0609494	0.0311551	0.0504273	TRUE		0.382681
CD	PRS_GxG	rs10487075,rs73055704	rs10487075	rs73055704	0.223834	235957	12744	0.415792	0.0843293	8.19863e-07	3.43637e-06	TRUE	-7.06908e-18	1.26476e-18	0.0670628	0.0440507	0.127909	-0.0445475	0.0423415	0.292753	TRUE		0.194541
CD	PRS_GxG	rs957998,rs68191109	rs68191109	rs957998	0.00362188	235957	116518	0.197867	0.0401472	8.28424e-07	3.4648e-06	TRUE	-7.03144e-18	6.12804e-18	0.0122058	0.0285704	0.669219	0.0189476	0.0278676	0.496559	TRUE		0.00198722
CD	PRS_GxG	rs759814,rs321738	rs321738	rs759814	0.061447	235957	26930	0.307503	0.0625066	8.67531e-07	3.62059e-06	TRUE	-1.44544e-18	-2.53102e-17	-0.0345124	0.0326581	0.290613	0.00400873	0.0402674	0.920699	TRUE		0.0505069
CD	PRS_GxG	rs1111764,rs77365127	rs1111764	rs77365127	0.0510028	235957	11994	0.54606	0.111025	8.72668e-07	3.63425e-06	TRUE	2.71772e-17	3.38021e-18	-0.0259592	0.0279675	0.353308	-0.0108882	0.0802389	0.892061	TRUE		0.0368423
CD	PRS_GxG	rs11435,rs118181926	rs11435	rs118181926	0.437961	235957	3150	0.724413	0.147359	8.83417e-07	3.66373e-06	TRUE	-1.50641e-17	-5.00256e-18	-0.0106534	0.0384848	0.781917	-0.00294178	0.0970506	0.975818	TRUE		0.463553
CD	PRS_GxG	rs1568696,rs7568323	rs1568696	rs7568323	0.149384	235957	5999	0.572637	0.116495	8.85385e-07	3.66373e-06	TRUE	-1.33063e-18	9.00386e-18	-0.0491241	0.0770433	0.523723	0.016237	0.0353893	0.64637	TRUE		0.125721
CD	PRS_GxG	rs73712043,rs315717	rs315717	rs73712043	0.428427	235957	4366	0.832655	0.16939	8.85091e-07	3.66373e-06	TRUE	7.10672e-18	-1.80679e-18	0.0136015	0.0279445	0.626448	0.0107887	0.132063	0.93489	TRUE		0.411792
CD	PRS_GxG	rs78146197,rs10021344	rs10021344	rs78146197	0.148191	235957	6065	0.782401	0.159213	8.91598e-07	3.68162e-06	TRUE	3.00794e-17	-4.48687e-18	0.0116191	0.0281351	0.679624	-0.0890164	0.119664	0.456946	TRUE		0.0901578
CD	PRS_GxG	rs28456160,rs17470288	rs17470288	rs28456160	0.312845	235957	6635	0.530277	0.107971	9.04834e-07	3.72837e-06	TRUE	-1.04192e-17	2.63867e-18	-0.0301505	0.0360954	0.403549	0.0388417	0.0696105	0.576854	TRUE		0.294425
CD	PRS_GxG	rs79892658,rs11242621	rs11242621	rs79892658	0.109747	235957	5919	0.570592	0.11625	9.18551e-07	3.77691e-06	TRUE	-1.9935e-17	1.47197e-17	-0.0160998	0.0406437	0.692015	0.0059614	0.0674738	0.929597	TRUE		0.0939581
CD	PRS_GxG	rs78418369,rs643927	rs643927	rs78418369	0.0849512	235957	10035	0.550458	0.112166	9.22217e-07	3.784e-06	TRUE	-4.80306e-18	-5.23217e-19	-0.0062389	0.0285198	0.826839	-0.0217893	0.0833813	0.793845	TRUE		0.0891276
CD	PRS_GxG	rs112242463,rs2951671	rs112242463	rs2951671	0.121606	235957	4876	0.753992	0.153672	9.27213e-07	3.78653e-06	TRUE	-2.98874e-18	-2.58974e-17	-0.209326	0.113705	0.0656278	0.0127324	0.0318192	0.689047	TRUE		0.0981596
CD	PRS_GxG	rs55886133,rs17764504	rs17764504	rs55886133	0.611729	235957	2096	0.849197	0.173087	9.28663e-07	3.78653e-06	TRUE	-2.26339e-17	-3.8959e-18	-0.0164112	0.0384889	0.669824	0.0473619	0.117833	0.687729	TRUE		0.622227
CD	PRS_GxG	rs7989987,rs9861179	rs7989987	rs9861179	0.235184	235957	3538	0.680514	0.138698	9.2741e-07	3.78653e-06	TRUE	1.33891e-17	1.23765e-17	-0.0388909	0.077611	0.616301	-0.0204114	0.0445777	0.647036	TRUE		0.199721
CD	PRS_GxG	rs74790569,rs67449726	rs67449726	rs74790569	0.805517	235957	2469	0.760714	0.15511	9.37442e-07	3.81435e-06	TRUE	5.60859e-18	-7.11425e-19	-0.0105665	0.0435155	0.808144	0.135405	0.0916747	0.139672	TRUE		0.707297
CD	PRS_GxG	rs843798,rs3735428	rs3735428	rs843798	0.27357	235957	4801	0.682736	0.139245	9.43182e-07	3.82175e-06	TRUE	-7.42291e-18	2.26602e-18	-0.128091	0.099606	0.198453	-0.0036704	0.0337216	0.913326	TRUE		0.22668
CD	PRS_GxG	rs76010143,rs7043739	rs7043739	rs76010143	0.249407	235957	4619	0.723236	0.1475	9.42465e-07	3.82175e-06	TRUE	-9.52331e-18	4.90846e-18	-0.019561	0.0318748	0.539426	-0.169027	0.112177	0.131865	TRUE		0.189974
CD	PRS_GxG	rs115362646,rs10906766	rs10906766	rs115362646	0.507696	235957	3039	0.808841	0.165061	9.57114e-07	3.87016e-06	TRUE	-1.05999e-17	-4.96868e-18	-0.0487198	0.0308292	0.114035	0.20307	0.124898	0.103972	TRUE		0.488257
CD	PRS_GxG	rs72819739,rs6985028	rs6985028	rs72819739	0.0298846	235957	27938	0.330665	0.0675095	9.67887e-07	3.90561e-06	TRUE	5.2668e-17	-3.63994e-18	0.0364591	0.0281289	0.194926	0.0236278	0.0486783	0.627402	TRUE		0.0286085
CD	PRS_GxG	rs74154499,rs28639722	rs28639722	rs74154499	0.126546	235957	28768	0.292989	0.0598304	9.73142e-07	3.9187e-06	TRUE	-3.52701e-17	2.80128e-17	0.00045515	0.0315067	0.988474	0.07799	0.0395074	0.0483751	TRUE		0.135395
CD	PRS_GxG	rs78708016,rs9979815	rs78708016	rs9979815	0.227463	235957	8804	0.497177	0.101544	9.77232e-07	3.92706e-06	TRUE	-1.65623e-19	1.41909e-17	-0.0751111	0.0676149	0.266626	0.00864205	0.0346201	0.802877	TRUE		0.227198
CD	PRS_GxG	rs75286683,rs17167418	rs17167418	rs75286683	0.460944	235957	2387	0.782438	0.159879	9.88441e-07	3.96394e-06	TRUE	-4.85576e-18	-5.90784e-18	0.012853	0.0507856	0.800203	-0.0481282	0.082796	0.561047	TRUE		0.432198
CD	PRS_GxG	rs77195897,rs55908963	rs55908963	rs77195897	0.136099	235957	4519	0.679653	0.138905	9.93431e-07	3.97577e-06	TRUE	-3.4299e-17	-2.78171e-18	-0.00192403	0.0312528	0.950911	0.0536451	0.1037	0.604938	TRUE		0.103103
CD	PRS_GxG	rs59634555,rs6427700	rs59634555	rs6427700	0.281592	235957	2072	1.05822	0.216338	1.00065e-06	3.99643e-06	TRUE	2.11169e-18	6.1431e-18	-0.109681	0.160669	0.494827	0.0351293	0.0378474	0.353313	TRUE		0.262131
CD	PRS_GxG	rs3170660,rs9330981	rs3170660	rs9330981	0.0476945	235957	49189	0.256078	0.0524278	1.03748e-06	4.13507e-06	TRUE	3.54132e-17	-1.05999e-17	0.00385195	0.0285419	0.892645	-0.051218	0.0370066	0.16635	TRUE		0.0401935
CD	PRS_GxG	rs72798550,rs1006838	rs1006838	rs72798550	0.0132075	235957	23648	0.315119	0.0645473	1.0502e-06	4.17182e-06	TRUE	-6.21462e-18	2.21633e-17	-0.0173296	0.0363276	0.633336	0.0388895	0.0376965	0.302238	TRUE		0.0350574
CD	PRS_GxG	rs73596366,rs9984312	rs73596366	rs9984312	0.358708	235957	4945	0.908286	0.186054	1.05098e-06	4.17182e-06	TRUE	-2.40153e-18	-2.13804e-18	-0.162517	0.155948	0.297356	0.0235714	0.0290882	0.417743	TRUE		0.296084
CD	PRS_GxG	rs6985346,rs12593026	rs12593026	rs6985346	0.204964	235957	20800	0.347541	0.0712732	1.08163e-06	4.28473e-06	TRUE	-2.97443e-17	-2.1531e-18	-0.0415477	0.0324133	0.199909	-0.0537009	0.0467827	0.251018	TRUE		0.194809
CD	PRS_GxG	rs3003891,rs7633390	rs3003891	rs7633390	0.238576	235957	3583	0.716173	0.146902	1.08714e-06	4.29784e-06	TRUE	5.46179e-18	-1.17743e-17	0.0104006	0.102783	0.9194	-0.0312852	0.0346995	0.367267	TRUE		0.216942
CD	PRS_GxG	rs72765026,rs10105614	rs10105614	rs72765026	0.318459	235957	6344	0.510515	0.104741	1.09333e-06	4.31356e-06	TRUE	-1.09236e-17	-1.3024e-17	0.0090814	0.0559808	0.87113	0.0542209	0.0445175	0.223236	TRUE		0.351073
CD	PRS_GxG	rs11685191,rs6098647	rs11685191	rs6098647	0.281635	235957	5695	0.569634	0.116897	1.09949e-06	4.32912e-06	TRUE	5.01385e-18	-2.93905e-17	-0.0306255	0.0794789	0.699994	0.054046	0.0345176	0.117406	TRUE		0.234105
CD	PRS_GxG	rs10840401,rs11147666	rs10840401	rs11147666	0.266867	235957	5592	0.580693	0.119184	1.1035e-06	4.33611e-06	TRUE	-8.95869e-18	-8.9361e-18	0.0116386	0.0634633	0.854492	0.0236804	0.0465378	0.610862	TRUE		0.220375
CD	PRS_GxG	rs77222417,rs11064524	rs11064524	rs77222417	0.189631	235957	5956	0.618656	0.127066	1.12294e-06	4.39481e-06	TRUE	2.22838e-18	4.23091e-18	-0.0121391	0.0326083	0.709691	-0.104595	0.0910819	0.25082	TRUE		0.141381
CD	PRS_GxG	rs2057462,rs17122776	rs17122776	rs2057462	0.526705	235957	2441	0.898932	0.184627	1.12218e-06	4.39481e-06	TRUE	1.74807e-17	-1.76256e-18	0.0204501	0.0329801	0.535209	-0.13802	0.144049	0.337991	TRUE		0.540039
CD	PRS_GxG	rs4654337,rs2564875	rs2564875	rs4654337	0.39955	235957	5339	1.44962	0.297794	1.12806e-06	4.40599e-06	TRUE	-5.30746e-19	3.59552e-17	-0.551076	0.248407	0.0265251	0.0270524	0.0280353	0.334575	TRUE		0.428766
CD	PRS_GxG	rs1779460,rs34595395	rs1779460	rs34595395	0.476789	235957	5744	0.538413	0.110714	1.15558e-06	4.50443e-06	TRUE	-1.80679e-18	-1.67655e-17	0.0167056	0.0566582	0.768109	0.0131033	0.046158	0.776502	TRUE		0.439621
CD	PRS_GxG	rs72825293,rs73987397	rs72825293	rs73987397	0.349878	235957	2801	0.76194	0.156716	1.16255e-06	4.52257e-06	TRUE	-3.591e-18	9.45555e-18	-0.0199829	0.105387	0.849611	0.0225487	0.0372671	0.545142	TRUE		0.361282
CD	PRS_GxG	rs114252789,rs10403813	rs10403813	rs114252789	0.22313	235957	5031	0.693409	0.14264	1.16643e-06	4.52862e-06	TRUE	-1.26476e-17	5.87208e-18	-0.0192284	0.029654	0.51671	0.00174635	0.10973	0.987302	TRUE		0.242998
CD	PRS_GxG	rs12945855,rs3004118	rs12945855	rs3004118	0.0602946	235957	124071	0.19196	0.0394938	1.1708e-06	4.53657e-06	TRUE	-2.29199e-17	-4.0171e-17	-0.0386666	0.0279565	0.166634	0.0345979	0.0279827	0.216309	TRUE		0.0520623
CD	PRS_GxG	rs13019017,rs72839006	rs13019017	rs72839006	0.221162	235957	10270	0.479059	0.0985696	1.17321e-06	4.53688e-06	TRUE	-5.68011e-18	-4.8934e-18	-0.0258929	0.0313061	0.408187	-0.0290243	0.0692829	0.675271	TRUE		0.217807
CD	PRS_GxG	rs116898874,rs13334224	rs116898874	rs13334224	0.267781	235957	3209	1.06926	0.220267	1.20759e-06	4.63304e-06	TRUE	-1.1029e-18	3.13178e-18	-0.104715	0.173949	0.547183	0.0328893	0.0280293	0.24064	TRUE		0.21441
CD	PRS_GxG	rs17864158,rs6801950	rs17864158	rs6801950	0.521223	235957	3990	0.723446	0.149006	1.20301e-06	4.63304e-06	TRUE	7.43232e-18	-1.21055e-17	-0.0452424	0.111183	0.684069	-0.0355445	0.0316254	0.261046	TRUE		0.390292
CD	PRS_GxG	rs28595473,rs3828281	rs28595473	rs3828281	0.290641	235957	7281	0.611821	0.126026	1.20549e-06	4.63304e-06	TRUE	-6.17321e-18	-3.26352e-17	0.00814624	0.0955959	0.93209	-0.0347988	0.0285104	0.222251	TRUE		0.266324
CD	PRS_GxG	rs61745867,rs79751936	rs61745867	rs79751936	0.474208	235957	3904	0.73886	0.152178	1.20249e-06	4.63304e-06	TRUE	-1.62047e-18	2.72525e-17	-0.125255	0.113855	0.271277	0.0435227	0.0321879	0.176329	TRUE		0.449985
CD	PRS_GxG	rs11747175,rs17577108	rs11747175	rs17577108	0.204167	235957	3739	0.671575	0.138357	1.21052e-06	4.63516e-06	TRUE	-4.42664e-18	4.53204e-18	0.0258886	0.0340629	0.447239	0.0664404	0.0977011	0.496481	TRUE		0.195338
CD	PRS_GxG	rs3756008,rs1117721	rs1117721	rs3756008	0.126785	235957	9911	0.555277	0.114434	1.22003e-06	4.65234e-06	TRUE	-3.88084e-18	5.2924e-17	-0.15056	0.0858355	0.0794223	0.00143106	0.0284707	0.959912	TRUE		0.131545
CD	PRS_GxG	rs7083481,rs2459093	rs2459093	rs7083481	0.135285	235957	23853	0.320978	0.0661537	1.22216e-06	4.65234e-06	TRUE	4.91523e-17	2.8457e-18	0.0035593	0.0295087	0.903993	0.0739959	0.0468839	0.114502	TRUE		0.130651
CD	PRS_GxG	rs76904831,rs515917	rs515917	rs76904831	0.0681681	235957	6970	0.591329	0.121863	1.21971e-06	4.65234e-06	TRUE	1.44242e-17	6.26355e-18	0.0255168	0.0303974	0.401222	-0.135748	0.0905633	0.133892	TRUE		0.0174525
CD	PRS_GxG	rs76250695,rs2419616	rs2419616	rs76250695	0.149276	235957	2977	1.02554	0.211386	1.22514e-06	4.65457e-06	TRUE	-1.3295e-17	2.825e-18	0.0102798	0.030234	0.733851	-0.423009	0.17624	0.0163864	TRUE		0.0853383
CD	PRS_GxG	rs17127330,rs7135789	rs17127330	rs7135789	0.227591	235957	8335	0.505404	0.104186	1.2286e-06	4.65546e-06	TRUE	-7.03144e-18	2.02888e-17	-0.059637	0.0687662	0.385809	-0.0395969	0.0342783	0.248024	TRUE		0.181806
CD	PRS_GxG	rs4952242,rs35696702	rs35696702	rs4952242	0.354631	235957	11694	0.413889	0.0853253	1.23015e-06	4.65546e-06	TRUE	4.87834e-18	-6.63997e-18	0.0284458	0.0325843	0.382669	0.0881127	0.0580597	0.12911	TRUE		0.338971
CD	PRS_GxG	rs114378740,rs11153437	rs11153437	rs114378740	0.442271	235957	5990	0.56314	0.116126	1.23841e-06	4.67034e-06	TRUE	7.64876e-18	6.76795e-18	0.0165435	0.0337199	0.623699	-0.0211599	0.0800715	0.791578	TRUE		0.434044
CD	PRS_GxG	rs79946453,rs11989624	rs11989624	rs79946453	0.482465	235957	2957	0.840982	0.173423	1.23887e-06	4.67034e-06	TRUE	1.7812e-17	1.84255e-18	0.000716301	0.0306202	0.981337	-0.0581821	0.136563	0.670074	TRUE		0.430371
CD	PRS_GxG	rs67027895,rs75252374	rs67027895	rs75252374	0.296071	235957	10495	0.455158	0.0938817	1.24586e-06	4.6876e-06	TRUE	1.0916e-18	-4.81812e-18	-0.0105793	0.0342316	0.757282	0.02764	0.0617433	0.654399	TRUE		0.294711
CD	PRS_GxG	rs139009037,rs3861382	rs139009037	rs3861382	0.456477	235957	3687	0.653264	0.134828	1.26513e-06	4.73475e-06	TRUE	-5.63117e-18	-1.89111e-17	0.0372218	0.0867472	0.667863	-0.0374046	0.0384571	0.330736	TRUE		0.429975
CD	PRS_GxG	rs78644275,rs61075782	rs61075782	rs78644275	0.310856	235957	4258	0.615606	0.127058	1.26568e-06	4.73475e-06	TRUE	4.41159e-18	1.17103e-17	0.0158173	0.038244	0.679175	0.0905908	0.0795664	0.254889	TRUE		0.288853
CD	PRS_GxG	rs75480470,rs72971226	rs72971226	rs75480470	0.0664933	235957	9000	0.451529	0.0931865	1.26335e-06	4.73475e-06	TRUE	1.61445e-17	2.2999e-17	0.00406111	0.0460906	0.929788	0.00568009	0.0464894	0.902756	TRUE		0.0588091
CD	PRS_GxG	rs117394163,rs9573277	rs117394163	rs9573277	0.19761	235957	7160	0.571651	0.118002	1.26989e-06	4.74141e-06	TRUE	1.2177e-18	1.1157e-17	-0.0686164	0.086543	0.427859	0.0131858	0.0306903	0.667457	TRUE		0.252873
CD	PRS_GxG	rs477242,rs1035060	rs1035060	rs477242	0.0522432	235957	80439	0.206901	0.0427256	1.28179e-06	4.77203e-06	TRUE	4.96868e-18	-2.05372e-17	0.00293562	0.0299086	0.921811	0.0127308	0.0284613	0.654658	TRUE		0.0505357
CD	PRS_GxG	rs12577059,rs1434755	rs12577059	rs1434755	0.121349	235957	48150	0.247185	0.0510463	1.28299e-06	4.77203e-06	TRUE	2.39551e-17	2.0477e-18	-0.00641179	0.0362245	0.859507	0.0632684	0.0286482	0.0272121	TRUE		0.105624
CD	PRS_GxG	rs743050,rs66647177	rs66647177	rs743050	0.0296059	235957	82306	0.211913	0.0437908	1.30358e-06	4.8394e-06	TRUE	-3.65575e-17	-3.4186e-17	0.017603	0.031192	0.57252	0.0111065	0.0279496	0.691091	TRUE		0.0231711
CD	PRS_GxG	rs115649713,rs10198468	rs10198468	rs115649713	0.424637	235957	2286	0.826825	0.170909	1.3128e-06	4.86434e-06	TRUE	1.5162e-17	7.49819e-18	0.0606763	0.0415471	0.144174	-0.180382	0.109364	0.099072	TRUE		0.388816
CD	PRS_GxG	rs6117930,rs59475484	rs59475484	rs6117930	0.172476	235957	26160	0.310142	0.0641293	1.32345e-06	4.89449e-06	TRUE	-7.52831e-20	2.08986e-17	0.059347	0.0452835	0.190004	0.0143333	0.0292679	0.624328	TRUE		0.158084
CD	PRS_GxG	rs75526992,rs73239714	rs73239714	rs75526992	0.382849	235957	2873	0.711419	0.147131	1.32952e-06	4.90765e-06	TRUE	1.99274e-17	-7.94989e-18	-0.000263857	0.045491	0.995372	-0.0573237	0.0841542	0.495761	TRUE		0.321799
CD	PRS_GxG	rs17710726,rs4633420	rs17710726	rs4633420	0.198217	235957	3629	0.664214	0.137414	1.34046e-06	4.937e-06	TRUE	-1.12925e-18	-9.53084e-18	0.067329	0.0741503	0.363874	0.00132473	0.0459246	0.976988	TRUE		0.224753
CD	PRS_GxG	rs55961446,rs80191826	rs55961446	rs80191826	0.206344	235957	9381	0.428143	0.088581	1.34254e-06	4.937e-06	TRUE	4.95363e-18	1.54857e-17	-0.0112917	0.0400785	0.778143	0.10197	0.0504746	0.04336	TRUE		0.169378
CD	PRS_GxG	rs2327343,rs2041397	rs2041397	rs2327343	0.347451	235957	5418	0.71182	0.147334	1.35626e-06	4.97806e-06	TRUE	5.78174e-18	1.69387e-19	0.000145863	0.028155	0.995866	0.117179	0.113237	0.300758	TRUE		0.332713
CD	PRS_GxG	rs4564804,rs12040143	rs12040143	rs4564804	0.139468	235957	9681	0.474338	0.098192	1.36039e-06	4.98382e-06	TRUE	-1.22053e-17	-5.08914e-18	-0.00417788	0.066193	0.949674	-0.0307812	0.0330091	0.351075	TRUE		0.0947718
CD	PRS_GxG	rs117751474,rs6434506	rs117751474	rs6434506	0.192248	235957	2355	0.858351	0.17776	1.37414e-06	5.02478e-06	TRUE	4.98374e-18	-1.6152e-17	0.0351315	0.135087	0.794813	0.00186698	0.0334618	0.955506	TRUE		0.184156
CD	PRS_GxG	rs75016594,rs12143142	rs12143142	rs75016594	0.200982	235957	9272	0.464624	0.096232	1.37801e-06	5.02947e-06	TRUE	-1.24067e-17	-4.51698e-20	0.0686719	0.0311698	0.0275839	0.101791	0.0684676	0.137094	TRUE		0.221047
CD	PRS_GxG	rs12576653,rs2904531	rs12576653	rs2904531	0.705286	235957	3398	0.65262	0.135182	1.38112e-06	5.03143e-06	TRUE	5.6387e-18	1.12925e-18	0.0418304	0.0594051	0.481336	-0.0478233	0.0579311	0.409076	TRUE		0.648282
CD	PRS_GxG	rs79294610,rs2203926	rs2203926	rs79294610	0.269229	235957	5272	0.642565	0.133128	1.38823e-06	5.04786e-06	TRUE	-3.91472e-19	1.27228e-18	-0.019025	0.0308251	0.537109	0.0212223	0.100016	0.83196	TRUE		0.291049
CD	PRS_GxG	rs11775844,rs80222306	rs11775844	rs80222306	0.396669	235957	5143	0.601923	0.124726	1.39327e-06	5.05676e-06	TRUE	1.56589e-18	6.1958e-18	-0.0845026	0.0812673	0.298427	0.0382275	0.0373549	0.306138	TRUE		0.366183
CD	PRS_GxG	rs10499776,rs79327882	rs10499776	rs79327882	0.597727	235957	2248	0.76597	0.158797	1.40994e-06	5.10775e-06	TRUE	6.41976e-18	-7.90849e-18	0.0424115	0.083342	0.610833	0.0664461	0.0493361	0.178043	TRUE		0.565073
CD	PRS_GxG	rs79892952,rs4975844	rs4975844	rs79892952	0.0909672	235957	3603	0.929676	0.192802	1.42184e-06	5.1413e-06	TRUE	-2.7117e-17	-1.69387e-19	0.00794012	0.0284359	0.78007	-0.207465	0.159608	0.193655	TRUE		0.0305397
CD	PRS_GxG	rs35713889,rs6107346	rs35713889	rs6107346	0.0574769	235957	15267	0.459371	0.0952811	1.42688e-06	5.14997e-06	TRUE	1.3551e-18	-4.07884e-17	-0.0066172	0.0692986	0.923927	0.0178674	0.0279795	0.523091	TRUE		0.0560221
CD	PRS_GxG	rs56942085,rs55872207	rs55872207	rs56942085	0.432289	235957	3425	0.670706	0.13913	1.4305e-06	5.15351e-06	TRUE	-2.52951e-18	-2.35636e-18	0.00811237	0.0392977	0.836452	0.0274126	0.0881501	0.755819	TRUE		0.425376
CD	PRS_GxG	rs115677875,rs2793265	rs115677875	rs2793265	0.147685	235957	4036	0.842437	0.174779	1.43554e-06	5.16213e-06	TRUE	-4.60356e-18	-3.40882e-17	-0.0231981	0.136721	0.865266	-0.0330967	0.028271	0.241722	TRUE		0.130753
CD	PRS_GxG	rs78573111,rs1333892	rs1333892	rs78573111	0.626131	235957	2111	0.839657	0.174229	1.44093e-06	5.1661e-06	TRUE	-3.91472e-19	4.22338e-18	-0.0553524	0.0644556	0.390469	0.0435449	0.073377	0.552886	TRUE		0.664073
CD	PRS_GxG	rs6467703,rs4679994	rs4679994	rs6467703	0.210189	235957	6033	0.588236	0.122063	1.44195e-06	5.1661e-06	TRUE	1.96414e-17	5.89466e-18	-0.045348	0.0309181	0.142454	0.00689211	0.0898998	0.938891	TRUE		0.199692
CD	PRS_GxG	rs79168409,rs1797647	rs1797647	rs79168409	0.253911	235957	3254	0.843729	0.175212	1.46845e-06	5.2514e-06	TRUE	-4.71573e-17	1.23935e-18	-0.00763528	0.0312253	0.806826	-0.127073	0.134998	0.346553	TRUE		0.221431
CD	PRS_GxG	rs114074007,rs11130068	rs11130068	rs114074007	0.172139	235957	2816	0.721091	0.149822	1.48694e-06	5.29561e-06	TRUE	1.0901e-17	-6.39906e-19	-0.0338811	0.0398801	0.395561	0.0708224	0.0946143	0.454136	TRUE		0.148129
CD	PRS_GxG	rs12419488,rs6802980	rs12419488	rs6802980	0.371645	235957	3296	0.74808	0.155421	1.48496e-06	5.29561e-06	TRUE	4.37395e-18	8.90599e-18	-0.0759098	0.112494	0.499808	-0.0372358	0.0345729	0.28147	TRUE		0.353813
CD	PRS_GxG	rs79014743,rs33483	rs33483	rs79014743	0.0295533	235957	7103	0.772024	0.160414	1.48896e-06	5.29561e-06	TRUE	-2.66352e-17	2.91345e-18	0.0323707	0.0279265	0.2464	-0.272823	0.122424	0.0258465	TRUE		0.00499247
CD	PRS_GxG	rs75833152,rs2440721	rs2440721	rs75833152	0.0877114	235957	6915	0.545369	0.113359	1.50187e-06	5.33176e-06	TRUE	1.47254e-17	1.05999e-17	-0.000734575	0.0537833	0.989103	-0.0225767	0.0518467	0.663235	TRUE		0.0661991
CD	PRS_GxG	rs1029134,rs34688318	rs1029134	rs34688318	0.132393	235957	54963	0.228415	0.0474837	1.50641e-06	5.33818e-06	TRUE	2.55059e-17	-2.14406e-17	0.0336	0.0300706	0.263836	0.0609753	0.0319779	0.0565468	TRUE		0.11521
CD	PRS_GxG	rs62009299,rs10498200	rs10498200	rs62009299	0.359094	235957	5112	0.637524	0.132634	1.53488e-06	5.42919e-06	TRUE	1.68634e-17	2.41659e-18	0.0303214	0.0319415	0.34248	-0.0819725	0.0963893	0.395085	TRUE		0.310206
CD	PRS_GxG	rs7112050,rs113792110	rs113792110	rs7112050	0.215735	235957	15232	0.427696	0.0889926	1.54005e-06	5.43759e-06	TRUE	-2.18321e-19	1.95284e-17	-0.0339359	0.0646025	0.599373	-0.0262663	0.028929	0.363901	TRUE		0.2216
CD	PRS_GxG	rs116339813,rs62008287	rs116339813	rs62008287	0.591753	235957	2096	0.972689	0.20253	1.56541e-06	5.51182e-06	TRUE	4.35889e-18	2.82462e-17	-0.0835382	0.160982	0.60381	-0.0238514	0.0321966	0.458811	TRUE		0.531098
CD	PRS_GxG	rs76140942,rs2433235	rs2433235	rs76140942	0.579706	235957	3657	0.608773	0.126761	1.56673e-06	5.51182e-06	TRUE	-1.09311e-17	3.01885e-18	0.0757933	0.0416599	0.0688605	0.0536462	0.0771241	0.486691	TRUE		0.499264
CD	PRS_GxG	rs114515654,rs733745	rs114515654	rs733745	0.499216	235957	4623	0.696782	0.145195	1.5952e-06	5.59181e-06	TRUE	-1.52072e-18	-3.48109e-17	0.0229949	0.110974	0.835846	-0.00350595	0.031228	0.91061	TRUE		0.448714
CD	PRS_GxG	rs9686924,rs946805	rs946805	rs9686924	0.163835	235957	6358	0.621323	0.129463	1.59279e-06	5.59181e-06	TRUE	-8.05529e-18	-8.68767e-18	-0.116729	0.0964119	0.225997	-0.0341956	0.0304258	0.261055	TRUE		0.189071
CD	PRS_GxG	rs11903018,rs62095675	rs11903018	rs62095675	0.146832	235957	7388	0.511869	0.106701	1.60892e-06	5.62977e-06	TRUE	-2.05937e-17	-5.78739e-18	0.00895209	0.0326729	0.784091	0.0178123	0.0744234	0.810844	TRUE		0.15052
CD	PRS_GxG	rs16939036,rs7115080	rs16939036	rs7115080	0.0311122	235957	13800	0.416469	0.0868506	1.62482e-06	5.66506e-06	TRUE	-4.32125e-18	-2.76289e-18	0.0787159	0.0625538	0.208257	-0.0191839	0.0293256	0.513004	TRUE		0.0652988
CD	PRS_GxG	rs9311531,rs76592644	rs76592644	rs9311531	0.196451	235957	9320	0.506547	0.105633	1.62391e-06	5.66506e-06	TRUE	2.27355e-18	-9.36521e-18	-0.100671	0.0777401	0.195333	0.0290452	0.0304917	0.340813	TRUE		0.19488
CD	PRS_GxG	rs116961695,rs2012327	rs116961695	rs2012327	0.360165	235957	3623	0.816958	0.170503	1.65585e-06	5.76294e-06	TRUE	-1.26852e-18	-6.17321e-19	-0.0275676	0.13655	0.840006	-0.0114609	0.0292414	0.695103	TRUE		0.387106
CD	PRS_GxG	rs11121855,rs12503895	rs11121855	rs12503895	0.324547	235957	5415	0.546406	0.114056	1.66217e-06	5.76437e-06	TRUE	6.76042e-18	-2.68008e-18	-0.0321261	0.046636	0.490906	0.0214901	0.0584671	0.713202	TRUE		0.294808
CD	PRS_GxG	rs9491283,rs416799	rs416799	rs9491283	0.65182	235957	2042	0.779895	0.162788	1.66062e-06	5.76437e-06	TRUE	9.04903e-18	-4.80306e-18	0.0492289	0.0600472	0.412309	0.0576942	0.071242	0.418036	TRUE		0.631489
CD	PRS_GxG	rs17160987,rs4688436	rs17160987	rs4688436	0.244993	235957	10211	0.506792	0.105824	1.67597e-06	5.7916e-06	TRUE	6.85076e-18	4.28361e-18	-0.00682926	0.0791314	0.931226	-0.00682599	0.0284831	0.810601	TRUE		0.206402
CD	PRS_GxG	rs77618179,rs404479	rs404479	rs77618179	0.20408	235957	3264	1.05754	0.220814	1.67365e-06	5.7916e-06	TRUE	-3.23266e-17	-2.6989e-18	-0.0696486	0.0283377	0.0139788	-0.256897	0.179549	0.152492	TRUE		0.233099
CD	PRS_GxG	rs2218659,rs76997144	rs2218659	rs76997144	0.115962	235957	8463	0.496112	0.103616	1.68468e-06	5.81142e-06	TRUE	4.255e-17	-9.50261e-18	0.0198577	0.0311689	0.524059	0.0483097	0.0736183	0.511683	TRUE		0.0846351
CD	PRS_GxG	rs116939636,rs28416197	rs116939636	rs28416197	0.414139	235957	4520	0.805371	0.16826	1.69736e-06	5.84481e-06	TRUE	-2.63491e-18	1.80228e-17	-0.135608	0.133468	0.309613	-0.0346908	0.0289098	0.230153	TRUE		0.373153
CD	PRS_GxG	rs79835673,rs10138500	rs10138500	rs79835673	0.0903163	235957	26385	0.298687	0.0624308	1.71598e-06	5.87774e-06	TRUE	2.7403e-17	9.27487e-18	0.0194906	0.0325003	0.548703	0.00768152	0.0405218	0.84965	TRUE		0.0830329
CD	PRS_GxG	rs9877690,rs112021443	rs112021443	rs9877690	0.0228559	235957	42329	0.249642	0.0521757	1.71298e-06	5.87774e-06	TRUE	-1.9758e-17	3.14382e-17	-0.0401225	0.0328648	0.22215	0.0228775	0.0327583	0.484944	TRUE		0.00750771
CD	PRS_GxG	rs728681,rs9374698	rs728681	rs9374698	0.481609	235957	3933	0.749835	0.156725	1.71512e-06	5.87774e-06	TRUE	-4.67884e-18	-3.5368e-17	-0.00264477	0.123276	0.982883	-0.0146313	0.0291624	0.615866	TRUE		0.499348
CD	PRS_GxG	rs7077956,rs375886	rs375886	rs7077956	0.189859	235957	5255	0.737627	0.154293	1.74699e-06	5.97347e-06	TRUE	1.43113e-17	-6.53081e-19	0.0253999	0.0282059	0.367845	-0.0476824	0.121395	0.694477	TRUE		0.193812
CD	PRS_GxG	rs6830854,rs55979733	rs55979733	rs6830854	0.49827	235957	3481	0.678224	0.141925	1.76374e-06	6.02021e-06	TRUE	4.8934e-20	-9.57601e-18	0.0208889	0.090229	0.816919	-0.0252558	0.0392171	0.519575	TRUE		0.449735
CD	PRS_GxG	rs549589,rs78212937	rs549589	rs78212937	0.352261	235957	4624	0.649654	0.136042	1.79368e-06	6.11168e-06	TRUE	-2.50693e-17	3.70393e-18	-0.0307134	0.0293633	0.295569	0.186347	0.102153	0.0681234	TRUE		0.300888
CD	PRS_GxG	rs17569397,rs12211639	rs12211639	rs17569397	0.0191606	235957	2445	0.971585	0.203501	1.80295e-06	6.13256e-06	TRUE	1.89299e-17	-1.18947e-18	0.0147749	0.0307023	0.630353	-0.245178	0.170701	0.150917	TRUE		0.00319343
CD	PRS_GxG	rs6650119,rs189168559	rs189168559	rs6650119	0.49713	235957	2573	0.726002	0.152125	1.82029e-06	6.18073e-06	TRUE	1.64117e-18	-1.16689e-17	0.125753	0.0886499	0.156035	-0.0878729	0.0441957	0.0467818	TRUE		0.41752
CD	PRS_GxG	rs76598000,rs10968523	rs10968523	rs76598000	0.0397181	235957	7208	0.512953	0.107497	1.82613e-06	6.18902e-06	TRUE	-7.49819e-18	1.76162e-18	0.00719028	0.0370426	0.846091	-0.0930572	0.0681976	0.172403	TRUE		0.037815
CD	PRS_GxG	rs7994544,rs6426915	rs6426915	rs7994544	0.0376463	235957	4817	0.692903	0.145229	1.83226e-06	6.18902e-06	TRUE	-5.05902e-18	-6.27861e-18	-0.00989508	0.0308287	0.748233	-0.16593	0.109438	0.129469	TRUE		0.0218959
CD	PRS_GxG	rs6865408,rs7100852	rs6865408	rs7100852	-0.0335014	235957	9686	-0.600517	0.125862	1.83087e-06	6.18902e-06	TRUE	-8.51828e-18	1.28358e-17	-0.0732863	0.081054	0.365907	-0.000735336	0.0292142	0.979919	TRUE		-0.0575517
CD	PRS_GxG	rs77044013,rs10739614	rs10739614	rs77044013	0.193464	235957	19415	0.373383	0.0782777	1.84249e-06	6.21281e-06	TRUE	1.20453e-19	6.30872e-18	0.0283862	0.0283099	0.316008	0.0024806	0.0575463	0.965617	TRUE		0.202642
CD	PRS_GxG	rs74772554,rs11927722	rs11927722	rs74772554	0.218314	235957	4218	0.63572	0.133318	1.85636e-06	6.24879e-06	TRUE	7.70899e-18	9.2824e-18	-0.0732117	0.0363979	0.0442806	-0.0475836	0.091583	0.603365	TRUE		0.2247
CD	PRS_GxG	rs114702002,rs35909985	rs114702002	rs35909985	0.485449	235957	5140	0.641888	0.134658	1.87171e-06	6.28961e-06	TRUE	-1.95736e-18	-2.40304e-17	0.0361634	0.101867	0.722584	-0.0423194	0.0299821	0.158101	TRUE		0.413697
CD	PRS_GxG	rs118069380,rs11937112	rs118069380	rs11937112	0.314242	235957	3830	0.71093	0.149179	1.88267e-06	6.31553e-06	TRUE	-4.82565e-18	-1.6502e-17	-0.14301	0.109111	0.189963	0.0437009	0.0337644	0.195566	TRUE		0.31443
CD	PRS_GxG	rs17461136,rs56179168	rs17461136	rs56179168	0.117435	235957	9423	0.535032	0.112279	1.88659e-06	6.31716e-06	TRUE	-8.22468e-19	6.02265e-20	-0.0450192	0.0833531	0.589126	-0.00326704	0.0285637	0.908939	TRUE		0.0774939
CD	PRS_GxG	rs608052,rs71476397	rs608052	rs71476397	0.238849	235957	23223	0.307204	0.0644726	1.88964e-06	6.31716e-06	TRUE	-1.99651e-17	-5.47308e-18	-0.00072779	0.0340729	0.982959	0.060206	0.0399917	0.132205	TRUE		0.221012
CD	PRS_GxG	rs73226332,rs12185945	rs12185945	rs73226332	0.166389	235957	4388	0.909702	0.19097	1.90192e-06	6.34734e-06	TRUE	-3.15812e-18	-1.24217e-18	0.0125972	0.0280885	0.653805	-0.2825	0.152645	0.0642118	TRUE		0.113347
CD	PRS_GxG	rs55906252,rs56133064	rs55906252	rs56133064	0.225005	235957	3010	0.66879	0.140423	1.91026e-06	6.36425e-06	TRUE	-1.46331e-18	3.91472e-19	-0.0773967	0.0693307	0.264276	-0.0171481	0.0549341	0.754921	TRUE		0.19771
CD	PRS_GxG	rs12680613,rs2060550	rs12680613	rs2060550	0.194274	235957	5170	0.85905	0.1804	1.9175e-06	6.37748e-06	TRUE	2.93228e-18	-1.26099e-17	-0.180904	0.140306	0.197276	0.00759697	0.0279814	0.786006	TRUE		0.17244
CD	PRS_GxG	rs16975676,rs13278122	rs13278122	rs16975676	0.198323	235957	8904	0.464262	0.0975242	1.93138e-06	6.41271e-06	TRUE	1.26476e-17	-1.64719e-17	0.0231195	0.036398	0.525308	-0.0698452	0.061635	0.257127	TRUE		0.209951
CD	PRS_GxG	rs60437934,rs72709132	rs60437934	rs72709132	0.209235	235957	7493	0.480064	0.100855	1.9364e-06	6.41844e-06	TRUE	7.88967e-18	3.77921e-18	-0.0210182	0.0382891	0.583051	0.0448283	0.060801	0.460942	TRUE		0.165747
CD	PRS_GxG	rs12213997,rs3788523	rs12213997	rs3788523	0.0890111	235957	35072	0.272875	0.0573352	1.94282e-06	6.42877e-06	TRUE	1.58621e-17	-3.34257e-17	0.0205734	0.0402784	0.609505	0.0240313	0.0292474	0.411271	TRUE		0.0856029
CD	PRS_GxG	rs75285679,rs2906872	rs2906872	rs75285679	0.112649	235957	3160	0.793477	0.166736	1.94676e-06	6.43092e-06	TRUE	6.56468e-18	-1.12925e-19	-0.00117693	0.034239	0.972579	-0.107537	0.119689	0.368936	TRUE		0.128391
CD	PRS_GxG	Affx-13918465,rs12112365	Affx-13918465	rs12112365	0.0729724	235957	75611	0.213932	0.0449764	1.9694e-06	6.49336e-06	TRUE	4.14057e-18	1.21959e-17	0.00726922	0.027976	0.794989	0.000758933	0.0320453	0.981105	TRUE		0.0726575
CD	PRS_GxG	rs116031666,rs6479849	rs116031666	rs6479849	0.142112	235957	8406	0.480672	0.101061	1.97233e-06	6.49336e-06	TRUE	1.11645e-17	-1.67204e-17	-0.0250977	0.0622358	0.686751	0.0224486	0.0365671	0.53928	TRUE		0.126581
CD	PRS_GxG	rs17028102,rs2094500	rs17028102	rs2094500	0.0122626	235957	6279	0.675417	0.142036	1.98202e-06	6.51426e-06	TRUE	5.89466e-18	-5.14183e-18	-0.0237415	0.106863	0.824184	0.00632148	0.0282051	0.822659	TRUE		0.0473302
CD	PRS_GxG	rs73020819,rs111726657	rs111726657	rs73020819	0.0319662	235957	5014	0.553546	0.116425	1.98926e-06	6.52705e-06	TRUE	-8.68767e-18	-1.03138e-17	-0.0104541	0.0518989	0.84036	0.0353048	0.0539361	0.512746	TRUE		0.0355464
CD	PRS_GxG	rs141443529,rs11935839	rs11935839	rs141443529	0.116961	235957	11066	0.515236	0.10841	2.00773e-06	6.56556e-06	TRUE	-7.10672e-18	4.17445e-18	0.00404017	0.0281484	0.885871	-0.0238058	0.0798976	0.765739	TRUE		0.093034
CD	PRS_GxG	rs79102902,rs959075	rs79102902	rs959075	0.112574	235957	8001	0.553009	0.116352	2.00527e-06	6.56556e-06	TRUE	-4.788e-18	1.76464e-17	0.0472155	0.0863557	0.584546	-0.0621509	0.0288258	0.0310772	TRUE		0.118773
CD	PRS_GxG	rs9886596,rs35544	rs35544	rs9886596	0.116818	235957	5400	0.590522	0.124272	2.0158e-06	6.58088e-06	TRUE	2.76515e-17	2.52198e-18	-0.0742358	0.0385995	0.054451	-0.0981733	0.0776874	0.206339	TRUE		0.122765
CD	PRS_GxG	rs78855103,rs6043814	rs6043814	rs78855103	0.27739	235957	5336	0.552245	0.116241	2.02559e-06	6.60181e-06	TRUE	3.6437e-18	2.92098e-18	-0.0468786	0.0593821	0.429855	-0.016053	0.0469273	0.732289	TRUE		0.262886
CD	PRS_GxG	rs36056347,rs2042274	rs2042274	rs36056347	0.216855	235957	3422	0.704108	0.148232	2.03374e-06	6.61309e-06	TRUE	1.64569e-17	-4.34007e-18	0.0265269	0.0336606	0.430657	-0.041429	0.108458	0.702474	TRUE		0.239408
CD	PRS_GxG	rs4274771,rs75605478	rs4274771	rs75605478	0.316252	235957	7165	0.560389	0.117981	2.03584e-06	6.61309e-06	TRUE	-4.00506e-18	-1.03891e-18	-0.0167284	0.0303254	0.581203	-0.0491412	0.087517	0.574454	TRUE		0.281802
CD	PRS_GxG	rs16981525,rs78691649	rs16981525	rs78691649	0.121364	235957	3063	0.679148	0.143035	2.05305e-06	6.64955e-06	TRUE	-1.21959e-18	1.13828e-17	-0.0383762	0.0747174	0.607519	-0.00936057	0.0494372	0.849824	TRUE		0.0672346
CD	PRS_GxG	rs73092491,rs4798828	rs4798828	rs73092491	0.726097	235957	2690	0.658517	0.138692	2.05389e-06	6.64955e-06	TRUE	1.05848e-17	8.60486e-18	0.0207632	0.0416055	0.617746	0.186785	0.0848526	0.0277159	TRUE		0.66374
CD	PRS_GxG	rs75672774,rs2896261	rs2896261	rs75672774	0.217631	235957	10435	0.509575	0.107359	2.06987e-06	6.69017e-06	TRUE	-6.77548e-19	-2.74783e-18	0.00552414	0.0289715	0.84878	-0.0196849	0.0798892	0.80537	TRUE		0.213544
CD	PRS_GxG	rs16954413,rs704859	rs16954413	rs704859	0.10389	235957	25025	0.310669	0.065474	2.0859e-06	6.73083e-06	TRUE	-6.15816e-18	-2.41358e-17	0.022813	0.0445535	0.608625	0.0154666	0.0304255	0.611213	TRUE		0.0931285
CD	PRS_GxG	rs2102634,rs17533017	rs17533017	rs2102634	0.212342	235957	9288	0.486189	0.102534	2.11915e-06	6.82682e-06	TRUE	1.12925e-18	-1.23163e-17	0.14735	0.0757697	0.0518099	-0.00366928	0.0287572	0.898469	TRUE		0.180326
CD	PRS_GxG	rs79697784,rs4731112	rs4731112	rs79697784	0.137189	235957	7529	0.530127	0.111809	2.12269e-06	6.82695e-06	TRUE	-4.81812e-19	-1.03364e-17	-0.038892	0.030139	0.196905	0.0439717	0.0820115	0.591845	TRUE		0.109476
CD	PRS_GxG	rs4728472,rs6427100	rs4728472	rs6427100	0.482907	235957	2246	0.890327	0.18792	2.16044e-06	6.93691e-06	TRUE	4.79177e-18	-1.51093e-17	-0.164915	0.15239	0.279166	0.052349	0.0328917	0.111484	TRUE		0.472199
CD	PRS_GxG	rs4654120,rs34211344	rs34211344	rs4654120	0.217129	235957	5548	0.631906	0.133435	2.18321e-06	6.99849e-06	TRUE	4.75413e-18	1.60955e-17	-0.135166	0.100134	0.177062	0.00642522	0.0306518	0.833965	TRUE		0.163098
CD	PRS_GxG	rs57001801,rs5752915	rs57001801	rs5752915	0.0700488	235957	22912	0.326554	0.0689704	2.19383e-06	7.02097e-06	TRUE	3.16189e-18	-1.57643e-17	0.0897699	0.0490026	0.0669602	0.00235684	0.029027	0.935287	TRUE		0.0583392
CD	PRS_GxG	rs72879840,rs2281417	rs2281417	rs72879840	0.359202	235957	2398	1.01568	0.214578	2.20811e-06	7.0551e-06	TRUE	1.11419e-17	3.44608e-18	-0.000258379	0.0306229	0.993268	-0.298287	0.181574	0.100427	TRUE		0.310467
CD	PRS_GxG	rs11884561,rs74866084	rs11884561	rs74866084	0.0770372	235957	21904	0.358487	0.0757446	2.21402e-06	7.06239e-06	TRUE	1.39274e-17	-5.985e-18	0.00537926	0.0285652	0.850629	-0.0625602	0.0550172	0.255495	TRUE		0.100118
CD	PRS_GxG	rs17765545,rs12338903	rs12338903	rs17765545	0.11851	235957	2323	0.752892	0.159212	2.25777e-06	7.19019e-06	TRUE	-4.10293e-18	7.8445e-18	0.0635368	0.052675	0.227739	-0.016259	0.078775	0.83648	TRUE		0.167086
CD	PRS_GxG	rs74318956,rs2333419	rs2333419	rs74318956	0.276802	235957	2760	1.03037	0.217982	2.28021e-06	7.2498e-06	TRUE	-1.95736e-19	-8.20586e-19	0.0339274	0.0282455	0.229689	-0.146152	0.177588	0.410518	TRUE		0.220094
CD	PRS_GxG	rs118033095,rs4814553	rs118033095	rs4814553	0.475749	235957	4317	0.7689	0.162751	2.30813e-06	7.32663e-06	TRUE	6.95804e-18	3.05198e-17	-0.129266	0.129599	0.318554	0.031071	0.0289008	0.282334	TRUE		0.480454
CD	PRS_GxG	rs56243836,rs11635754	rs11635754	rs56243836	0.177425	235957	10399	0.458941	0.0971759	2.32632e-06	7.37236e-06	TRUE	1.12172e-17	-1.38521e-18	0.0256289	0.0301153	0.394756	-0.0380757	0.071164	0.592621	TRUE		0.149818
CD	PRS_GxG	rs72662576,rs11037769	rs11037769	rs72662576	0.329445	235957	5849	0.531114	0.112502	2.34766e-06	7.40641e-06	TRUE	2.83516e-17	-6.1431e-18	-0.0185646	0.0418799	0.657562	-0.00635484	0.0638504	0.92072	TRUE		0.338866
CD	PRS_GxG	rs1885627,rs6133756	rs1885627	rs6133756	0.334472	235957	4240	0.680502	0.144142	2.34621e-06	7.40641e-06	TRUE	-7.52831e-19	-2.37142e-17	-0.0237355	0.105724	0.822365	-0.0584529	0.0322089	0.0695534	TRUE		0.297535
CD	PRS_GxG	rs72679505,rs514877	rs514877	rs72679505	0.136762	235957	38271	0.276448	0.0585587	2.34847e-06	7.40641e-06	TRUE	-6.06782e-18	5.48061e-18	0.0485774	0.0281043	0.0839047	0.0440226	0.0419147	0.293584	TRUE		0.130637
CD	PRS_GxG	rs576143,rs16983066	rs16983066	rs576143	0.0546921	235957	9064	0.525382	0.11134	2.37312e-06	7.47207e-06	TRUE	1.87455e-18	-7.82944e-19	-0.0712526	0.0825912	0.388295	-0.0262457	0.0294522	0.37286	TRUE		0.0356162
CD	PRS_GxG	rs12803949,rs1146320	rs1146320	rs12803949	0.274731	235957	2852	1.15896	0.245695	2.39265e-06	7.48518e-06	TRUE	1.57191e-17	-5.31687e-19	0.0330746	0.0278623	0.235198	-0.168342	0.196327	0.391193	TRUE		0.272404
CD	PRS_GxG	rs11940944,rs118181327	rs118181327	rs11940944	0.510515	235957	4182	0.589978	0.125062	2.38772e-06	7.48518e-06	TRUE	7.16695e-18	7.43797e-18	0.034578	0.0707671	0.625113	0.0518616	0.0424344	0.221647	TRUE		0.47296
CD	PRS_GxG	rs653342,rs12431633	rs12431633	rs653342	0.13612	235957	34411	0.270107	0.0572607	2.39177e-06	7.48518e-06	TRUE	-2.15686e-17	-2.00705e-17	0.0443798	0.0398843	0.265832	0.0212972	0.0294553	0.469657	TRUE		0.121924
CD	PRS_GxG	rs77754233,rs58917945	rs58917945	rs77754233	0.30218	235957	3157	0.700302	0.148444	2.38635e-06	7.48518e-06	TRUE	1.39424e-17	-3.84697e-18	0.0386577	0.038771	0.318727	-0.100924	0.100241	0.314025	TRUE		0.14446
CD	PRS_GxG	rs2109181,rs75990316	rs2109181	rs75990316	0.5308	235957	3054	0.794339	0.168465	2.41517e-06	7.54353e-06	TRUE	-1.94682e-17	-3.08661e-19	-0.0337402	0.0362049	0.351375	-0.129117	0.117882	0.273379	TRUE		0.497288
CD	PRS_GxG	rs1993917,rs4652341	rs1993917	rs4652341	0.0010738	235957	24613	0.306038	0.0649354	2.44151e-06	7.6136e-06	TRUE	1.21883e-17	-5.14936e-18	-0.00866338	0.0312386	0.781527	0.0630086	0.0437462	0.149776	TRUE		0.000706573
CD	PRS_GxG	rs145786248,rs12872810	rs12872810	rs145786248	0.993001	235957	2507	1.3067	0.277308	2.45187e-06	7.6337e-06	TRUE	4.28361e-17	-1.94324e-18	0.0146117	0.0305261	0.632179	-0.251426	0.260664	0.334765	TRUE		1.01309
CD	PRS_GxG	rs118049317,rs6573842	rs118049317	rs6573842	0.397731	235957	3820	0.67521	0.143364	2.48019e-06	7.69729e-06	TRUE	8.8834e-19	-1.4748e-17	0.0607354	0.109947	0.580669	-0.00231235	0.0310736	0.94068	TRUE		0.379243
CD	PRS_GxG	rs74909500,rs6883673	rs6883673	rs74909500	0.192088	235957	4770	0.710611	0.150871	2.47661e-06	7.69729e-06	TRUE	1.77216e-17	-3.17318e-18	0.00149621	0.0297195	0.959848	-0.146376	0.117995	0.214782	TRUE		0.130236
CD	PRS_GxG	rs67605123,rs74940440	rs67605123	rs74940440	0.015127	235957	13200	0.393185	0.0835502	2.52663e-06	7.82892e-06	TRUE	-4.29415e-17	4.53204e-18	-0.00231448	0.0316096	0.94163	0.0546172	0.0573468	0.340893	TRUE		0.0143059
CD	PRS_GxG	rs78183930,rs4912494	rs4912494	rs78183930	0.363661	235957	3371	0.823014	0.174917	2.53653e-06	7.84713e-06	TRUE	2.64695e-17	2.4467e-18	0.0142399	0.0291405	0.625079	-0.0748887	0.139979	0.592651	TRUE		0.338263
CD	PRS_GxG	rs76345211,rs78517878	rs76345211	rs78517878	0.421601	235957	4134	0.601119	0.127791	2.55203e-06	7.88257e-06	TRUE	8.2435e-18	3.08661e-19	-0.0770562	0.0437859	0.078435	0.0769117	0.0711887	0.279968	TRUE		0.369732
CD	PRS_GxG	rs114404039,rs218642	rs114404039	rs218642	-0.368387	235957	9861	-0.55537	0.118258	2.64972e-06	8.15171e-06	TRUE	-1.80303e-18	3.50066e-17	0.00127866	0.0867402	0.988239	-0.0191455	0.0278521	0.491832	TRUE		-0.330955
CD	PRS_GxG	rs35576959,rs11726930	rs11726930	rs35576959	0.154365	235957	17487	0.358061	0.0762464	2.65171e-06	8.15171e-06	TRUE	-9.59106e-18	-2.22838e-18	0.035503	0.0305283	0.244848	0.00738424	0.0534815	0.890184	TRUE		0.159894
CD	PRS_GxG	rs75280486,rs62127623	rs62127623	rs75280486	0.54557	235957	2380	0.800142	0.170368	2.64576e-06	8.15171e-06	TRUE	2.19525e-17	4.47746e-18	0.0292994	0.039077	0.453384	-0.135981	0.113659	0.231544	TRUE		0.516588
CD	PRS_GxG	rs7007080,rs4149601	rs4149601	rs7007080	0.37122	235957	2700	0.864154	0.184097	2.67906e-06	8.22281e-06	TRUE	7.43797e-18	-2.21332e-18	0.0416248	0.0292034	0.154058	0.0659613	0.149468	0.658991	TRUE		0.376502
CD	PRS_GxG	rs10515510,rs77891713	rs10515510	rs77891713	0.285617	235957	2035	0.789802	0.16829	2.69083e-06	8.24596e-06	TRUE	-1.13546e-17	-5.88714e-18	-0.00113247	0.0655966	0.986226	-0.0450854	0.0688767	0.512737	TRUE		0.242071
CD	PRS_GxG	rs28502662,rs12207188	rs12207188	rs28502662	0.259845	235957	6773	0.512973	0.10932	2.70023e-06	8.26177e-06	TRUE	-2.96804e-18	-5.11925e-18	-0.0773337	0.0594425	0.193264	0.00281882	0.0432205	0.947999	TRUE		0.22631
CD	PRS_GxG	rs8070463,rs1496930	rs1496930	rs8070463	-0.0207389	235957	114076	-0.188033	0.0400916	2.73097e-06	8.339e-06	TRUE	4.08637e-17	2.3127e-17	0.0204695	0.0283963	0.471002	-0.016281	0.0279317	0.55997	TRUE		-0.0172728
CD	PRS_GxG	rs56016458,rs9541882	rs56016458	rs9541882	0.285037	235957	8033	0.496807	0.105932	2.73403e-06	8.339e-06	TRUE	1.82938e-18	4.16315e-18	0.0391105	0.0742828	0.598535	-0.0492082	0.0318673	0.122549	TRUE		0.255576
CD	PRS_GxG	rs6810619,rs79807060	rs6810619	rs79807060	0.111133	235957	14447	0.435671	0.0929094	2.74274e-06	8.35251e-06	TRUE	2.25548e-17	-8.28114e-19	0.0034758	0.0282053	0.901923	0.0332317	0.0675327	0.622661	TRUE		0.0944313
CD	PRS_GxG	rs7595739,rs4717104	rs4717104	rs7595739	0.0110448	235957	110718	0.18772	0.0400389	2.75289e-06	8.37034e-06	TRUE	-1.77668e-18	-4.26102e-18	0.00465035	0.0280278	0.868221	0.0054793	0.0282979	0.846466	TRUE		0.0123916
CD	PRS_GxG	rs116038653,rs478962	rs116038653	rs478962	0.10458	235957	7051	0.551276	0.117676	2.80356e-06	8.51113e-06	TRUE	-9.8809e-18	2.83064e-18	-0.0299766	0.0854252	0.725656	-0.0142906	0.0306073	0.64057	TRUE		0.0360233
CD	PRS_GxG	rs79183860,rs1006422	rs1006422	rs79183860	0.301107	235957	2155	0.825346	0.176222	2.81918e-06	8.54522e-06	TRUE	1.50566e-17	2.8984e-19	0.0359602	0.038849	0.354633	-0.0822378	0.119041	0.489669	TRUE		0.303905
CD	PRS_GxG	rs10186023,rs78533590	rs10186023	rs78533590	0.22425	235957	19285	0.319663	0.0683082	2.87263e-06	8.69372e-06	TRUE	2.01307e-17	-8.41665e-18	0.055072	0.0339154	0.104418	0.0643558	0.0430285	0.134744	TRUE		0.197167
CD	PRS_GxG	rs35400563,rs60615129	rs35400563	rs60615129	0.262443	235957	19044	0.343841	0.0735273	2.92006e-06	8.82357e-06	TRUE	-2.06276e-18	-4.70745e-17	0.0140928	0.0517864	0.78552	0.0429737	0.0299739	0.151656	TRUE		0.244432
CD	PRS_GxG	rs75450630,rs3748429	rs3748429	rs75450630	0.322783	235957	2826	0.695627	0.14879	2.93618e-06	8.85852e-06	TRUE	1.46124e-17	-7.94236e-19	-0.00193441	0.0399608	0.961391	-0.0168948	0.0977866	0.862831	TRUE		0.325688
CD	PRS_GxG	rs12714424,rs75142076	rs12714424	rs75142076	0.190269	235957	5135	0.548028	0.117256	2.957e-06	8.90755e-06	TRUE	-4.63744e-18	2.88334e-18	0.0530492	0.0370225	0.15189	0.0934824	0.0738596	0.205629	TRUE		0.215044
CD	PRS_GxG	rs113409681,rs8100581	rs113409681	rs8100581	0.138147	235957	7238	0.489181	0.104684	2.96942e-06	8.93116e-06	TRUE	1.6231e-17	4.26102e-18	-0.0608476	0.0598106	0.308992	-0.00356489	0.0410999	0.93088	TRUE		0.127823
CD	PRS_GxG	rs115897949,rs4910363	rs115897949	rs4910363	0.167741	235957	4331	0.672422	0.143928	2.9837e-06	8.96031e-06	TRUE	-2.86076e-19	-2.85775e-17	-0.0389361	0.104061	0.708282	-0.0408421	0.0328393	0.213612	TRUE		0.0952672
CD	PRS_GxG	rs74711930,rs7308473	rs7308473	rs74711930	0.26472	235957	6413	0.609062	0.130423	3.01334e-06	9.03538e-06	TRUE	-3.83944e-18	-1.596e-18	-0.00563742	0.0298598	0.850253	-0.165684	0.0992926	0.0951888	TRUE		0.20069
CD	PRS_GxG	rs78407378,rs9513831	rs78407378	rs9513831	0.144269	235957	6779	0.557396	0.119385	3.02807e-06	9.06562e-06	TRUE	-5.87208e-19	7.81438e-18	-0.0568094	0.0887887	0.522285	0.0403747	0.0303832	0.183898	TRUE		0.137054
CD	PRS_GxG	rs117026703,rs10200036	rs10200036	rs117026703	0.649938	235957	2601	0.826016	0.176932	3.03319e-06	9.06701e-06	TRUE	3.01132e-18	-5.57095e-19	-0.054196	0.0364163	0.136689	0.0096982	0.122411	0.936853	TRUE		0.520527
CD	PRS_GxG	rs116644988,rs17775469	rs116644988	rs17775469	0.477549	235957	2497	0.698135	0.149569	3.04686e-06	9.09391e-06	TRUE	-5.27358e-18	1.88208e-18	0.0574102	0.0698337	0.411021	0.00884767	0.0558552	0.874139	TRUE		0.510078
CD	PRS_GxG	rs116864480,rs6662149	rs116864480	rs6662149	0.261033	235957	4567	0.82163	0.1761	3.07582e-06	9.15232e-06	TRUE	-7.05779e-19	-5.985e-18	-0.0658455	0.135259	0.626393	-0.0142995	0.0283872	0.61445	TRUE		0.228947
CD	PRS_GxG	rs627441,rs72926753	rs627441	rs72926753	0.164004	235957	7041	0.553722	0.118679	3.07556e-06	9.15232e-06	TRUE	4.22639e-17	7.42668e-18	-0.00865809	0.0290265	0.765488	0.117245	0.0891677	0.188549	TRUE		0.168913
CD	PRS_GxG	rs9529747,rs16961915	rs16961915	rs9529747	0.203853	235957	23421	0.338832	0.0726367	3.08983e-06	9.18001e-06	TRUE	7.67887e-18	5.02289e-17	0.14712	0.0520049	0.00466992	-0.0249301	0.0280178	0.373576	TRUE		0.206064
CD	PRS_GxG	rs77018027,rs28647926	rs28647926	rs77018027	0.224127	235957	10460	0.430936	0.092456	3.14702e-06	9.33567e-06	TRUE	-6.26355e-18	-4.90846e-18	-0.0714673	0.0569973	0.209889	0.0243888	0.0364188	0.503064	TRUE		0.162696
CD	PRS_GxG	rs80227365,rs766592	rs766592	rs80227365	0.0930241	235957	16403	0.399466	0.0857356	3.17314e-06	9.39886e-06	TRUE	6.384e-18	3.45173e-18	0.0191436	0.0285591	0.502658	0.00257175	0.0623655	0.967107	TRUE		0.0816191
CD	PRS_GxG	rs16880657,rs4448918	rs16880657	rs4448918	0.028536	235957	19057	0.339618	0.0729144	3.19673e-06	9.45436e-06	TRUE	-1.27379e-17	2.54457e-18	0.0475283	0.0513055	0.354249	0.00737586	0.0300105	0.805856	TRUE		0.0114913
CD	PRS_GxG	rs112894585,rs7694333	rs112894585	rs7694333	0.00730396	235957	6266	0.666512	0.143186	3.24207e-06	9.5602e-06	TRUE	-2.83064e-18	1.49663e-17	-0.151221	0.110489	0.171109	-0.0342098	0.0284713	0.229536	TRUE		0.00121733
CD	PRS_GxG	rs6733550,rs5006571	rs5006571	rs6733550	0.111978	235957	49516	0.231724	0.0497813	3.24233e-06	9.5602e-06	TRUE	1.45146e-17	9.7868e-19	0.0947471	0.0344261	0.00591977	0.00367294	0.0290724	0.899465	TRUE		0.109728
CD	PRS_GxG	rs73210695,rs12606774	rs12606774	rs73210695	0.149043	235957	2801	0.850112	0.182676	3.26078e-06	9.59495e-06	TRUE	-1.77367e-17	4.0954e-18	-0.0319905	0.031538	0.310417	-0.167347	0.144846	0.247948	TRUE		0.154893
CD	PRS_GxG	rs62432726,rs9598164	rs62432726	rs9598164	0.306673	235957	6766	0.510458	0.109694	3.26396e-06	9.59495e-06	TRUE	1.00126e-17	1.25723e-17	0.0163694	0.0364284	0.653173	-0.0380559	0.069856	0.585907	TRUE		0.252089
CD	PRS_GxG	rs55891241,rs13024710	rs13024710	rs55891241	0.100063	235957	5942	0.729805	0.156994	3.34161e-06	9.80842e-06	TRUE	1.83992e-17	1.80679e-19	0.0547875	0.0281959	0.0520039	-0.149735	0.125321	0.232162	TRUE		0.108461
CD	PRS_GxG	rs117959158,rs4937269	rs117959158	rs4937269	0.60546	235957	3220	0.696064	0.149787	3.3676e-06	9.86986e-06	TRUE	-4.51698e-20	1.79927e-18	-0.0110962	0.103683	0.914773	0.0202588	0.0356031	0.569343	TRUE		0.525808
CD	PRS_GxG	rs74934467,rs13186417	rs13186417	rs74934467	0.184968	235957	7742	0.558842	0.120268	3.37354e-06	9.87242e-06	TRUE	-1.21959e-18	7.64876e-18	0.0450008	0.0293704	0.125477	-0.113923	0.0895754	0.20344	TRUE		0.173199
CD	PRS_GxG	rs348735,rs5898752	rs348735	rs5898752	0.0737439	235957	36817	0.278719	0.0600011	3.3968e-06	9.92558e-06	TRUE	6.47434e-18	-1.97242e-18	-0.048531	0.0281226	0.0844027	0.0547949	0.0427908	0.200358	TRUE		0.0650482
CD	PRS_GxG	rs73318542,rs16894648	rs16894648	rs73318542	0.372395	235957	3317	0.766247	0.164975	3.40696e-06	9.94036e-06	TRUE	-1.1443e-18	-4.23844e-18	-0.0145333	0.0301909	0.630245	0.00587682	0.129921	0.963921	TRUE		0.316534
CD	PRS_GxG	rs113426706,rs4850102	rs113426706	rs4850102	0.103449	235957	13232	0.395452	0.0851684	3.43085e-06	9.98537e-06	TRUE	5.985e-18	-2.00102e-17	0.148739	0.0607523	0.0143539	-0.0340753	0.0296719	0.250803	TRUE		0.0852081
CD	PRS_GxG	rs116626575,rs9993030	rs116626575	rs9993030	0.00662915	235957	7888	0.549636	0.11839	3.44096e-06	9.98537e-06	TRUE	7.12178e-18	2.67707e-17	-0.0613814	0.087982	0.485391	0.00217385	0.029132	0.940517	TRUE		0.00110486
CD	PRS_GxG	rs116867427,rs2922434	rs116867427	rs2922434	0.0482776	235957	4234	0.708966	0.152703	3.43773e-06	9.98537e-06	TRUE	4.4417e-19	9.19206e-18	0.0232088	0.115248	0.840401	-0.0146016	0.03016	0.628289	TRUE		0.0159029
CD	PRS_GxG	rs75128747,rs4920059	rs4920059	rs75128747	0.138208	235957	6834	0.48664	0.104824	3.44288e-06	9.98537e-06	TRUE	-2.92098e-18	-1.79174e-18	0.0447418	0.0437345	0.306293	-0.00929264	0.0552173	0.866353	TRUE		0.123186
CD	PRS_GxG	rs1333473,rs2018707	rs1333473	rs2018707	0.401335	235957	2920	0.750838	0.161756	3.454e-06	1.00027e-05	TRUE	2.82312e-19	2.44369e-17	-0.0428605	0.121298	0.723827	-0.0245622	0.0335995	0.464761	TRUE		0.33896
CD	PRS_GxG	rs7603692,rs8058058	rs7603692	rs8058058	0.0547997	235957	66367	0.212122	0.045707	3.46864e-06	1.00302e-05	TRUE	4.48687e-18	1.96941e-17	-0.0167874	0.0312133	0.590695	0.000872751	0.0293767	0.976299	TRUE		0.0261826
CD	PRS_GxG	rs4496999,rs1809700	rs1809700	rs4496999	0.0685028	235957	11601	0.403773	0.0870651	3.52482e-06	1.01776e-05	TRUE	2.90593e-17	-1.54631e-17	-0.0532486	0.0387428	0.169314	-0.0387994	0.050693	0.444045	TRUE		0.033645
CD	PRS_GxG	rs73129509,rs9788704	rs73129509	rs9788704	0.168302	235957	4653	0.664995	0.143434	3.5481e-06	1.02297e-05	TRUE	-2.12298e-18	2.29839e-17	-0.130658	0.106918	0.22169	0.0173467	0.0315668	0.582646	TRUE		0.166009
CD	PRS_GxG	rs4241905,rs6962154	rs4241905	rs6962154	0.235528	235957	4925	0.599797	0.129392	3.56037e-06	1.02499e-05	TRUE	3.08661e-19	-1.69011e-18	-0.0154777	0.0302655	0.609072	0.126827	0.0967373	0.189844	TRUE		0.218077
CD	PRS_GxG	rs111740485,rs845347	rs111740485	rs845347	0.148725	235957	9802	0.496512	0.107167	3.60326e-06	1.0358e-05	TRUE	5.97748e-18	-4.45375e-17	0.0223001	0.0792972	0.77854	-0.011116	0.0285547	0.697063	TRUE		0.131894
CD	PRS_GxG	rs115872915,rs62537836	rs115872915	rs62537836	0.278989	235957	7298	0.503779	0.10879	3.64356e-06	1.04585e-05	TRUE	-3.56842e-18	4.9988e-18	0.130074	0.078519	0.097602	-0.00221343	0.0305046	0.942156	TRUE		0.306601
CD	PRS_GxG	rs77626873,rs6014437	rs6014437	rs77626873	0.37923	235957	6762	0.541801	0.117013	3.65169e-06	1.04664e-05	TRUE	-4.63744e-18	9.03491e-18	0.0142696	0.0304508	0.639346	0.00154701	0.0852852	0.985528	TRUE		0.352241
CD	PRS_GxG	rs79688969,rs34518548	rs34518548	rs79688969	0.169962	235957	4349	0.6282	0.135733	3.68864e-06	1.05568e-05	TRUE	-6.89593e-18	-1.37015e-18	-0.0381572	0.034872	0.273863	-0.0562489	0.093788	0.548676	TRUE		0.13752
CD	PRS_GxG	rs35346638,rs73575170	rs35346638	rs73575170	0.232275	235957	3720	0.574849	0.12426	3.72463e-06	1.06441e-05	TRUE	-3.67758e-18	1.37392e-17	-0.00336481	0.0670255	0.959961	0.166582	0.0457523	0.000271618	TRUE		0.281833
CD	PRS_GxG	rs117562889,rs3787429	rs117562889	rs3787429	0.0993787	235957	7353	0.585618	0.126604	3.73568e-06	1.06445e-05	TRUE	0	2.10491e-17	-0.0534258	0.0972476	0.582745	0.0903599	0.0283333	0.00142679	TRUE		0.0962492
CD	PRS_GxG	rs76463721,rs4235538	rs4235538	rs76463721	0.533233	235957	3903	0.660218	0.142732	3.73565e-06	1.06445e-05	TRUE	1.41532e-17	9.99383e-19	-0.0381799	0.0316234	0.227304	0.0972564	0.105528	0.356727	TRUE		0.524199
CD	PRS_GxG	rs68065420,rs760247	rs68065420	rs760247	0.0884441	235957	49523	0.237713	0.0514623	3.85297e-06	1.09627e-05	TRUE	1.42285e-18	4.87834e-18	-0.0551182	0.0356658	0.122248	0.00864005	0.0292111	0.767398	TRUE		0.0638599
CD	PRS_GxG	rs7591637,rs17625306	rs17625306	rs7591637	0.0835837	235957	36430	0.258186	0.0559365	3.91767e-06	1.11305e-05	TRUE	-7.09167e-18	8.4317e-19	0.025461	0.0338072	0.451375	-0.0681338	0.034073	0.0455391	TRUE		0.0835638
CD	PRS_GxG	rs78497692,rs11111738	rs11111738	rs78497692	0.169265	235957	5589	0.530034	0.11485	3.93037e-06	1.11358e-05	TRUE	1.90918e-17	-5.51072e-18	0.0261051	0.0368935	0.479207	0.0097931	0.074496	0.895413	TRUE		0.174565
CD	PRS_GxG	rs9992616,rs73154110	rs73154110	rs9992616	0.077411	235957	18607	0.375928	0.0814577	3.93094e-06	1.11358e-05	TRUE	-8.41665e-18	7.98001e-18	-0.0155423	0.0592728	0.793155	0.0319013	0.0283014	0.259659	TRUE		0.0943551
CD	PRS_GxG	rs118149948,rs742395	rs118149948	rs742395	0.258465	235957	2562	1.01286	0.219547	3.96099e-06	1.12046e-05	TRUE	1.1556e-18	-2.61533e-17	-0.119122	0.183229	0.515612	-0.0483841	0.0281938	0.0861391	TRUE		0.232921
CD	PRS_GxG	rs7831350,rs77263165	rs77263165	rs7831350	0.209859	235957	5296	0.552501	0.11977	3.96896e-06	1.12109e-05	TRUE	-5.20582e-18	-2.38497e-17	0.0442409	0.0797942	0.579279	0.00612732	0.035094	0.861396	TRUE		0.190005
CD	PRS_GxG	rs115722277,rs7213162	rs115722277	rs7213162	0.105143	235957	18711	0.396992	0.0860839	3.99419e-06	1.12333e-05	TRUE	-5.61612e-18	-2.84194e-17	0.0175456	0.0616964	0.776115	0.0299089	0.028346	0.291364	TRUE		0.080925
CD	PRS_GxG	rs116960959,rs11630920	rs11630920	rs116960959	0.124243	235957	12592	0.423092	0.0917428	3.99355e-06	1.12333e-05	TRUE	1.68634e-18	-8.80812e-18	-0.0446549	0.0331304	0.177705	-0.0839347	0.0603778	0.164481	TRUE		0.0953687
CD	PRS_GxG	rs9971507,rs4036	rs4036	rs9971507	0.472773	235957	3021	0.652842	0.14155	3.98643e-06	1.12333e-05	TRUE	-1.35434e-17	2.70643e-18	0.0542964	0.0476759	0.254759	-0.00355688	0.0741308	0.961731	TRUE		0.435066
CD	PRS_GxG	rs67500016,rs9972556	rs67500016	rs9972556	0.469645	235957	4471	0.583409	0.126538	4.01592e-06	1.12781e-05	TRUE	2.40906e-19	-1.34757e-17	0.033249	0.0786701	0.67256	0.000978831	0.0385453	0.97974	TRUE		0.517134
CD	PRS_GxG	rs9878298,rs80158358	rs80158358	rs9878298	0.0375607	235957	32601	0.284041	0.0616382	4.0617e-06	1.13903e-05	TRUE	1.92725e-18	-2.40906e-17	0.0467758	0.0443563	0.291633	0.0382798	0.0281268	0.173522	TRUE		0.0323899
CD	PRS_GxG	rs4517672,rs9961090	rs4517672	rs9961090	0.0651921	235957	27142	0.288431	0.0625967	4.07028e-06	1.1398e-05	TRUE	3.5383e-18	1.80755e-17	-0.0565193	0.0400765	0.158455	0.0349029	0.0328475	0.287975	TRUE		0.0614835
CD	PRS_GxG	rs117026838,rs62249904	rs117026838	rs62249904	0.101386	235957	8016	0.540862	0.117446	4.12096e-06	1.15233e-05	TRUE	-8.70272e-18	4.70218e-17	0.0521716	0.0879177	0.552904	0.017948	0.0284328	0.527881	TRUE		0.144927
CD	PRS_GxG	rs59035258,rs4769850	rs4769850	rs59035258	0.200799	235957	9749	0.456845	0.0992249	4.14177e-06	1.15649e-05	TRUE	2.20805e-17	-1.3167e-17	-0.0110113	0.0307844	0.720573	0.103136	0.0703081	0.142398	TRUE		0.188787
CD	PRS_GxG	rs72858908,rs12147288	rs12147288	rs72858908	0.501453	235957	2596	0.717098	0.155791	4.16541e-06	1.16074e-05	TRUE	-2.98121e-18	7.07661e-19	-0.0557578	0.0464206	0.229695	0.0192612	0.0857013	0.822175	TRUE		0.463767
CD	PRS_GxG	rs77709126,rs74665677	rs74665677	rs77709126	0.300712	235957	7375	0.47532	0.103268	4.16891e-06	1.16074e-05	TRUE	-6.55716e-18	-7.30999e-18	-0.0139148	0.0401976	0.729222	0.0107717	0.0593572	0.855997	TRUE		0.280831
CD	PRS_GxG	rs80147908,rs13353447	rs13353447	rs80147908	0.152067	235957	13213	0.445841	0.0968783	4.18306e-06	1.16302e-05	TRUE	-2.58372e-17	-8.72907e-18	0.00890774	0.0286465	0.755835	-0.0187031	0.0707486	0.791503	TRUE		0.130366
CD	PRS_GxG	rs80206462,rs78350417	rs78350417	rs80206462	0.298937	235957	2023	0.807259	0.175461	4.20918e-06	1.16862e-05	TRUE	-2.70643e-18	-3.95236e-18	0.078743	0.0463914	0.0896284	-0.1636	0.0995862	0.100425	TRUE		0.275191
CD	PRS_GxG	rs117639761,rs62098742	rs117639761	rs62098742	0.237438	235957	6521	0.618517	0.13445	4.21762e-06	1.16929e-05	TRUE	-1.197e-18	2.28861e-18	0.104184	0.10025	0.298695	0.0709128	0.0279879	0.0112867	TRUE		0.219613
CD	PRS_GxG	rs11762667,rs117503149	rs117503149	rs11762667	0.37938	235957	2748	0.710984	0.154609	4.25321e-06	1.17749e-05	TRUE	2.4994e-18	2.34883e-18	-0.0100641	0.102063	0.921451	-0.0205829	0.039102	0.598618	TRUE		0.353895
CD	PRS_GxG	rs55693833,rs4148118	rs4148118	rs55693833	0.0932042	235957	5555	0.641108	0.139445	4.2742e-06	1.18162e-05	TRUE	-1.39123e-17	-8.19833e-18	0.0405074	0.0296991	0.17259	-0.164945	0.107161	0.123747	TRUE		0.0503214
CD	PRS_GxG	rs17376929,rs72762934	rs17376929	rs72762934	0.2249	235957	7016	0.484699	0.105435	4.28364e-06	1.18255e-05	TRUE	-4.72778e-18	-2.78547e-19	-0.00821023	0.0575888	0.886633	-0.0166207	0.0429409	0.698711	TRUE		0.236242
CD	PRS_GxG	rs77325336,rs59335168	rs59335168	rs77325336	0.019686	235957	7100	0.508315	0.110601	4.30765e-06	1.1875e-05	TRUE	7.07661e-18	-1.07956e-17	-0.034765	0.0347624	0.317275	-0.00367968	0.0736245	0.960139	TRUE		0.0322333
CD	PRS_GxG	rs62360565,rs72670017	rs62360565	rs72670017	0.256284	235957	2903	0.655827	0.142732	4.33133e-06	1.19234e-05	TRUE	-1.06149e-18	1.49136e-17	-0.00153616	0.0763635	0.983951	-0.0137332	0.0484255	0.776721	TRUE		0.159021
CD	PRS_GxG	rs115916305,rs2119408	rs115916305	rs2119408	0.2685	235957	4179	0.704416	0.153412	4.39745e-06	1.20883e-05	TRUE	3.01132e-19	1.14581e-17	-0.176934	0.116982	0.130409	0.0294592	0.0313012	0.346627	TRUE		0.297431
CD	PRS_GxG	rs1561198,rs55957721	rs1561198	rs55957721	0.0994427	235957	26283	0.332656	0.0724556	4.40779e-06	1.20997e-05	TRUE	1.51771e-17	6.0377e-18	-0.000231406	0.0280082	0.993408	-0.030081	0.0522873	0.565087	TRUE		0.0668124
CD	PRS_GxG	rs75840527,rs17705765	rs17705765	rs75840527	0.104437	235957	2302	0.758304	0.165228	4.4444e-06	1.2183e-05	TRUE	-8.83823e-18	-4.79553e-18	-0.110348	0.059187	0.062265	0.0365035	0.0752589	0.627649	TRUE		0.0997463
CD	PRS_GxG	rs691,rs16939151	rs16939151	rs691	0.132515	235957	39568	0.281179	0.0612867	4.47658e-06	1.2254e-05	TRUE	1.3024e-18	3.11898e-17	0.00385585	0.0438343	0.929905	0.0272243	0.028343	0.336788	TRUE		0.131613
CD	PRS_GxG	rs74955708,rs6958498	rs6958498	rs74955708	0.262264	235957	3051	0.73548	0.160349	4.50189e-06	1.2306e-05	TRUE	1.596e-18	2.98686e-18	-0.000744231	0.0337012	0.982382	-0.125442	0.118206	0.288594	TRUE		0.231119
CD	PRS_GxG	rs74079111,rs16837962	rs16837962	rs74079111	0.359539	235957	7442	0.497777	0.108637	4.60469e-06	1.25694e-05	TRUE	-4.77295e-18	-7.52831e-18	0.021089	0.0565245	0.709078	-0.0122516	0.0451055	0.785913	TRUE		0.336028
CD	PRS_GxG	rs34941891,rs690514	rs34941891	rs690514	0.559479	235957	4440	0.607694	0.132697	4.65935e-06	1.27008e-05	TRUE	-8.83823e-18	-1.98747e-17	-0.0249855	0.091723	0.785314	-0.0313756	0.0348242	0.367603	TRUE		0.54564
CD	PRS_GxG	rs17011226,rs61748069	rs17011226	rs61748069	0.054611	235957	9916	0.456822	0.0997741	4.6817e-06	1.27439e-05	TRUE	1.07203e-17	-9.9543e-18	-0.00229355	0.0301352	0.939333	0.000323002	0.0718749	0.996414	TRUE		0.0640693
CD	PRS_GxG	rs183711,rs353391	rs183711	rs353391	0.157463	235957	20413	0.330773	0.0722648	4.71154e-06	1.28072e-05	TRUE	1.27981e-19	-3.18598e-17	0.0453272	0.0503634	0.368118	-0.0267708	0.0297983	0.368973	TRUE		0.126269
CD	PRS_GxG	rs79763737,rs7959334	rs7959334	rs79763737	0.126173	235957	5628	0.705567	0.154231	4.76841e-06	1.29438e-05	TRUE	4.43493e-17	6.28614e-19	-0.0236208	0.0283778	0.405202	-0.0848801	0.116665	0.466886	TRUE		0.131524
CD	PRS_GxG	rs9647037,rs7356758	rs7356758	rs9647037	0.127707	235957	63757	0.215641	0.0471462	4.78778e-06	1.29783e-05	TRUE	-2.75536e-18	1.50566e-17	0.0181597	0.0333272	0.585829	0.0132442	0.0283606	0.640503	TRUE		0.130295
CD	PRS_GxG	rs2582411,rs11617928	rs11617928	rs2582411	0.322319	235957	14165	0.356063	0.0778767	4.82769e-06	1.30683e-05	TRUE	-1.3822e-17	1.74807e-17	0.011008	0.0443911	0.804151	0.0148181	0.0385102	0.700398	TRUE		0.307174
CD	PRS_GxG	rs716486,rs117321492	rs117321492	rs716486	0.181941	235957	5608	0.611234	0.133696	4.83533e-06	1.30708e-05	TRUE	-1.87078e-18	-2.18773e-17	-0.109733	0.098041	0.263033	-0.00495634	0.0312975	0.874171	TRUE		0.0662265
CD	PRS_GxG	rs115801171,rs601733	rs115801171	rs601733	0.170148	235957	2811	0.765675	0.167521	4.86316e-06	1.31278e-05	TRUE	-8.26232e-19	-1.81282e-17	0.115589	0.128355	0.367831	-0.0190221	0.0311929	0.541981	TRUE		0.192786
CD	PRS_GxG	rs13249607,rs17127396	rs13249607	rs17127396	0.0546451	235957	49669	0.234333	0.0512803	4.88521e-06	1.31542e-05	TRUE	2.60028e-17	2.48434e-19	-0.00942195	0.0331255	0.776079	0.0295075	0.031568	0.349928	TRUE		0.057394
CD	PRS_GxG	rs9909232,rs79682974	rs79682974	rs9909232	0.341901	235957	3839	0.642129	0.140522	4.88641e-06	1.31542e-05	TRUE	-1.04493e-17	-2.08835e-17	-0.0508105	0.0981725	0.604763	0.0550815	0.0358256	0.124173	TRUE		0.349048
CD	PRS_GxG	rs74926644,rs73542448	rs73542448	rs74926644	0.466038	235957	2337	0.70516	0.154367	4.92238e-06	1.32327e-05	TRUE	-1.89902e-17	7.61865e-18	0.0742099	0.0446887	0.0967948	0.0162656	0.0897232	0.856143	TRUE		0.429232
CD	PRS_GxG	rs1867782,rs34545132	rs1867782	rs34545132	0.322238	235957	5459	0.491197	0.107548	4.94179e-06	1.32666e-05	TRUE	-1.19173e-17	-2.63114e-18	0.0706843	0.0499586	0.15711	0.00431676	0.0523869	0.934328	TRUE		0.293967
CD	PRS_GxG	rs79952976,rs12174660	rs12174660	rs79952976	0.0931735	235957	13345	0.391147	0.0856765	4.98574e-06	1.33662e-05	TRUE	-1.47254e-17	-2.69513e-18	0.0400742	0.0335222	0.23191	-0.124191	0.0558873	0.0262716	TRUE		0.0726064
CD	PRS_GxG	rs2131056,rs4842859	rs2131056	rs4842859	0.157444	235957	31510	0.268254	0.0587724	5.01208e-06	1.34183e-05	TRUE	-3.10166e-18	4.36642e-18	-0.00873295	0.0339312	0.796891	0.0605783	0.0359276	0.0917722	TRUE		0.131875
CD	PRS_GxG	rs36121447,rs7048811	rs36121447	rs7048811	0.0211605	235957	8122	0.507945	0.111346	5.07006e-06	1.35549e-05	TRUE	-6.92604e-19	2.0477e-17	-0.0743844	0.081598	0.361982	0.00746197	0.0303973	0.806084	TRUE		0.00464257
CD	PRS_GxG	rs8071084,rs74811254	rs74811254	rs8071084	0.498388	235957	3162	0.702165	0.153952	5.09225e-06	1.35956e-05	TRUE	-4.36642e-19	-4.90093e-18	-0.0781341	0.10277	0.447088	0.00214789	0.0380473	0.954981	TRUE		0.53256
CD	PRS_GxG	rs75200947,rs12909011	rs12909011	rs75200947	0.0509305	235957	4920	0.686971	0.150632	5.10071e-06	1.35996e-05	TRUE	5.55589e-18	1.1443e-18	0.0277376	0.0302301	0.358856	-0.192744	0.114492	0.0922845	TRUE		0.0348826
CD	PRS_GxG	rs114217549,rs10925140	rs10925140	rs114217549	0.190391	235957	4939	0.640558	0.140515	5.14842e-06	1.3708e-05	TRUE	2.31495e-18	1.48308e-18	-0.021	0.0312313	0.501326	0.0349423	0.10265	0.733553	TRUE		0.187259
CD	PRS_GxG	rs4770450,rs1929663	rs1929663	rs4770450	0.216204	235957	2136	0.756036	0.165932	5.20627e-06	1.38431e-05	TRUE	-1.4891e-17	5.85326e-19	0.0123165	0.0417985	0.768251	0.00929065	0.10334	0.928364	TRUE		0.156936
CD	PRS_GxG	rs13122924,rs118182626	rs118182626	rs13122924	0.210643	235957	10058	0.474375	0.104205	5.30519e-06	1.40869e-05	TRUE	3.19953e-19	-1.64418e-17	-0.0563825	0.077259	0.465521	0.00072467	0.0294161	0.980346	TRUE		0.16276
CD	PRS_GxG	rs72694702,rs2867878	rs2867878	rs72694702	0.347172	235957	2370	0.96064	0.211264	5.43894e-06	1.44224e-05	TRUE	-3.63768e-17	-8.83635e-19	-0.00540663	0.0288712	0.851451	-0.0453041	0.174635	0.795309	TRUE		0.298858
CD	PRS_GxG	rs80234903,rs2098573	rs2098573	rs80234903	0.171657	235957	7799	0.515755	0.113433	5.44701e-06	1.44242e-05	TRUE	1.66319e-17	5.25476e-18	-0.0218207	0.0297654	0.463503	0.0545952	0.0832877	0.512145	TRUE		0.141579
CD	PRS_GxG	rs61748298,rs545100	rs545100	rs61748298	0.57753	235957	2795	0.764382	0.168174	5.48856e-06	1.45145e-05	TRUE	-1.08257e-17	-2.87581e-18	-0.0288885	0.0324499	0.373332	0.0535132	0.125478	0.669763	TRUE		0.528593
CD	PRS_GxG	rs78054503,rs9617452	rs78054503	rs9617452	0.375663	235957	5545	0.713787	0.157161	5.5786e-06	1.47326e-05	TRUE	5.54083e-18	3.06101e-17	0.0323965	0.116915	0.781708	0.00970204	0.0279643	0.728633	TRUE		0.330997
CD	PRS_GxG	rs72653335,rs76249860	rs72653335	rs76249860	0.212097	235957	9836	0.50923	0.112147	5.60558e-06	1.47839e-05	TRUE	-1.25723e-17	2.8664e-17	-0.0686595	0.0678317	0.311441	0.0338687	0.0379668	0.372359	TRUE		0.218707
CD	PRS_GxG	rs16924096,rs77097711	rs16924096	rs77097711	0.257384	235957	14202	0.380738	0.0839167	5.70335e-06	1.50214e-05	TRUE	2.52499e-17	-1.47517e-17	0.048643	0.0316381	0.124176	-0.0780109	0.0575902	0.175549	TRUE		0.208801
CD	PRS_GxG	rs207455,rs11609004	rs11609004	rs207455	0.241636	235957	18413	0.33233	0.0732752	5.75031e-06	1.50786e-05	TRUE	2.70417e-17	1.67279e-17	0.0488544	0.0317344	0.123688	-0.00579082	0.048848	0.905634	TRUE		0.214011
CD	PRS_GxG	rs76315198,rs13068287	rs13068287	rs76315198	0.606139	235957	4036	0.633041	0.139574	5.74588e-06	1.50786e-05	TRUE	3.45022e-17	-3.31622e-18	0.0337582	0.030273	0.264798	0.0994608	0.108877	0.360974	TRUE		0.560107
CD	PRS_GxG	rs78383643,rs559449	rs559449	rs78383643	0.0678103	235957	4396	1.02991	0.227094	5.756e-06	1.50786e-05	TRUE	5.67333e-17	3.88084e-18	0.0374329	0.0279643	0.180702	0.017724	0.181449	0.922186	TRUE		0.0708155
CD	PRS_GxG	rs72967562,rs9405184	rs72967562	rs9405184	0.53643	235957	2510	0.740371	0.163241	5.74808e-06	1.50786e-05	TRUE	-5.22841e-18	-9.25982e-18	0.091455	0.0989973	0.355584	-0.0368231	0.0417807	0.378133	TRUE		0.409258
CD	PRS_GxG	rs73986345,rs4435028	rs4435028	rs73986345	0.520853	235957	2533	0.813603	0.179554	5.86355e-06	1.53397e-05	TRUE	-9.04903e-18	-4.17633e-18	-0.0379131	0.037404	0.310768	-0.0849676	0.125299	0.497695	TRUE		0.361968
CD	PRS_GxG	rs528715,rs2711738	rs2711738	rs528715	0.064102	235957	5658	0.511117	0.112859	5.93195e-06	1.54978e-05	TRUE	-7.93484e-18	-8.10799e-18	-0.0119285	0.0587	0.83897	0.0285839	0.045841	0.532927	TRUE		0.113745
CD	PRS_GxG	rs6510070,rs12079703	rs12079703	rs6510070	0.143305	235957	29436	0.297468	0.0657298	6.02178e-06	1.57115e-05	TRUE	-6.53457e-18	-1.41607e-17	0.0506678	0.0468271	0.279244	0.0111684	0.0282791	0.69289	TRUE		0.127003
CD	PRS_GxG	rs79611295,rs7507140	rs7507140	rs79611295	0.236009	235957	4485	0.762638	0.168547	6.04608e-06	1.57538e-05	TRUE	-2.3398e-17	4.96868e-19	-0.0206341	0.0282963	0.465869	-0.0470903	0.133119	0.723529	TRUE		0.227296
CD	PRS_GxG	rs9420496,rs118084764	rs118084764	rs9420496	0.488794	235957	2830	0.669545	0.147997	6.06673e-06	1.57865e-05	TRUE	-1.0916e-18	-2.46552e-18	0.00354596	0.0414052	0.931752	0.00292769	0.0906793	0.974244	TRUE		0.477518
CD	PRS_GxG	rs7835959,rs28473481	rs28473481	rs7835959	0.30215	235957	5558	0.519062	0.114823	6.168e-06	1.60286e-05	TRUE	-1.02536e-17	-1.90767e-17	0.0347475	0.0667871	0.602874	0.0470129	0.0408526	0.249818	TRUE		0.231361
CD	PRS_GxG	rs9902128,Affx-19870810	Affx-19870810	rs9902128	0.0873948	235957	7514	0.480215	0.106274	6.22409e-06	1.61528e-05	TRUE	-1.16839e-17	3.18447e-18	-0.0792725	0.0460011	0.0848388	-0.0607959	0.0525521	0.247326	TRUE		0.0688914
CD	PRS_GxG	rs17317528,rs10273314	rs10273314	rs17317528	0.0286213	235957	8553	0.451675	0.100089	6.39926e-06	1.6582e-05	TRUE	6.65502e-18	-7.12178e-18	0.0239921	0.0328993	0.465844	0.0531006	0.0681517	0.43589	TRUE		0.0155765
CD	PRS_GxG	rs80327922,rs6932386	rs6932386	rs80327922	0.0606527	235957	4587	0.633526	0.140393	6.40649e-06	1.6582e-05	TRUE	7.93484e-18	-2.55962e-19	0.0121966	0.0319394	0.702561	-0.0830127	0.102112	0.416241	TRUE		0.0440212
CD	PRS_GxG	rs11573118,rs61876787	rs11573118	rs61876787	0.198382	235957	4027	0.601639	0.133344	6.42344e-06	1.66038e-05	TRUE	-8.28114e-18	-1.197e-17	-0.0039607	0.0780071	0.959506	-0.0771428	0.0418135	0.065048	TRUE		0.182564
CD	PRS_GxG	rs78838407,rs10766906	rs10766906	rs78838407	0.0852246	235957	5272	0.595946	0.132181	6.52695e-06	1.6849e-05	TRUE	-7.60359e-19	-5.72151e-19	0.0443305	0.032152	0.167963	-0.0876465	0.0953468	0.35797	TRUE		0.0440408
CD	PRS_GxG	rs4878669,rs55921173	rs4878669	rs55921173	0.275242	235957	4192	0.579316	0.128511	6.54725e-06	1.68791e-05	TRUE	1.39274e-17	-5.61235e-18	0.00581139	0.0532989	0.913176	-0.0152174	0.0586722	0.795355	TRUE		0.224577
CD	PRS_GxG	rs768180,rs2434346	rs2434346	rs768180	0.0217305	235957	130125	0.17718	0.0393407	6.67713e-06	1.71912e-05	TRUE	3.6757e-17	1.3039e-17	0.0190481	0.0279161	0.495028	0.0210777	0.0278842	0.449708	TRUE		0.0224976
CD	PRS_GxG	rs4955532,rs112923345	rs112923345	rs4955532	0.0551858	235957	5287	0.646404	0.143726	6.87633e-06	1.76807e-05	TRUE	2.76289e-18	-4.36642e-18	-0.0600998	0.111896	0.591195	0.0535864	0.0292416	0.0668708	TRUE		0.0640628
CD	PRS_GxG	rs61818687,rs4360204	rs4360204	rs61818687	0.047464	235957	31307	0.273971	0.060925	6.89661e-06	1.77095e-05	TRUE	3.3516e-17	3.60606e-18	-0.0337492	0.0295781	0.253862	0.0114651	0.0421145	0.78544	TRUE		0.0280224
CD	PRS_GxG	rs12136921,Affx-30077408	Affx-30077408	rs12136921	0.27553	235957	11566	0.42052	0.0935727	6.98832e-06	1.78978e-05	TRUE	-1.40553e-17	-1.28734e-18	-0.00581676	0.0331839	0.860853	0.104076	0.0618431	0.0923923	TRUE		0.248097
CD	PRS_GxG	rs116912992,rs1257193	rs116912992	rs1257193	0.336945	235957	4425	0.626212	0.139338	6.98369e-06	1.78978e-05	TRUE	-4.38147e-18	-6.11299e-18	0.162399	0.103459	0.116486	-0.0599717	0.0301757	0.0468765	TRUE		0.322186
CD	PRS_GxG	rs72685706,rs1530545	rs1530545	rs72685706	0.0694422	235957	4562	0.61647	0.137232	7.04976e-06	1.80315e-05	TRUE	-1.63816e-17	7.92354e-18	0.0586033	0.0340965	0.08566	-0.0622739	0.0949813	0.512053	TRUE		0.0403589
CD	PRS_GxG	rs116070107,rs4555176	rs116070107	rs4555176	0.229908	235957	4554	0.573397	0.127683	7.09599e-06	1.81259e-05	TRUE	-5.68387e-18	4.45676e-18	0.025485	0.0699417	0.715579	-0.0859911	0.0444935	0.0532774	TRUE		0.162967
CD	PRS_GxG	rs710824,rs118130462	rs118130462	rs710824	0.115971	235957	6753	0.537917	0.119835	7.16242e-06	1.82717e-05	TRUE	1.06563e-17	-2.1531e-17	-0.0116506	0.0879863	0.894657	-0.0187409	0.0303609	0.537055	TRUE		0.130227
CD	PRS_GxG	rs114652297,rs59080242	rs114652297	rs59080242	0.347254	235957	4102	0.652535	0.145394	7.18801e-06	1.8313e-05	TRUE	7.50949e-18	1.26626e-17	-0.0734252	0.104115	0.480667	-0.0142207	0.0337334	0.673346	TRUE		0.258512
CD	PRS_GxG	rs13272069,rs117483140	rs117483140	rs13272069	0.113753	235957	2872	0.655606	0.146109	7.21987e-06	1.83701e-05	TRUE	-9.71152e-19	-1.11419e-17	0.0399129	0.0842834	0.635817	0.00343199	0.0437549	0.937481	TRUE		0.189199
CD	PRS_GxG	rs115712617,rs62141912	rs115712617	rs62141912	0.29111	235957	2619	0.723992	0.161369	7.23848e-06	1.83935e-05	TRUE	5.88714e-18	-9.25982e-19	0.0767329	0.115521	0.50654	0.0262284	0.0352849	0.457281	TRUE		0.304468
CD	PRS_GxG	rs56132287,rs11168681	rs11168681	rs56132287	0.240842	235957	8227	0.430262	0.0959264	7.27977e-06	1.84743e-05	TRUE	-2.55962e-19	1.04643e-17	0.0547498	0.0341336	0.108718	0.105782	0.0635034	0.0957594	TRUE		0.263813
CD	PRS_GxG	rs16849766,rs73213820	rs16849766	rs73213820	0.227526	235957	8563	0.435241	0.0971146	7.40436e-06	1.8766e-05	TRUE	-3.43291e-18	-2.86076e-18	0.00552615	0.04095	0.892652	-0.044651	0.0548067	0.415245	TRUE		0.184899
CD	PRS_GxG	rs1862435,rs117851698	rs117851698	rs1862435	0.348732	235957	5266	0.572946	0.127852	7.41852e-06	1.87775e-05	TRUE	-2.73372e-18	-5.26605e-18	-0.125961	0.0913954	0.168142	0.077542	0.0341765	0.0232763	TRUE		0.344467
CD	PRS_GxG	rs72733146,rs11811894	rs11811894	rs72733146	0.135981	235957	10298	0.410801	0.0917033	7.47547e-06	1.88971e-05	TRUE	1.50566e-18	-9.40286e-18	-0.00851499	0.0341709	0.803215	0.0801749	0.0593402	0.176661	TRUE		0.133666
CD	PRS_GxG	rs56388088,rs79659547	rs56388088	rs79659547	0.199551	235957	3602	0.717131	0.160133	7.52204e-06	1.89902e-05	TRUE	5.10419e-18	1.23088e-18	-0.00731322	0.0308889	0.812844	-0.0406279	0.119894	0.734711	TRUE		0.188415
CD	PRS_GxG	rs111694017,rs11957685	rs111694017	rs11957685	0.507673	235957	2267	0.839804	0.187566	7.5562e-06	1.90203e-05	TRUE	-2.11263e-18	2.37217e-17	-0.0246044	0.148954	0.868801	0.0384159	0.0312851	0.219473	TRUE		0.556231
CD	PRS_GxG	rs62280567,rs362836	rs362836	rs62280567	0.0937104	235957	6915	0.518075	0.115703	7.54801e-06	1.90203e-05	TRUE	-1.3551e-17	-1.38521e-18	-0.00845182	0.03217	0.792764	0.0181168	0.0800893	0.82104	TRUE		0.0865802
CD	PRS_GxG	rs75362613,rs729944	rs729944	rs75362613	0.125796	235957	4927	0.551437	0.123171	7.56927e-06	1.90203e-05	TRUE	-6.15816e-18	-8.48064e-18	0.0226635	0.0408068	0.578632	-0.115064	0.073347	0.116703	TRUE		0.0482705
CD	PRS_GxG	rs7525200,rs921183	rs7525200	rs921183	0.143733	235957	5391	0.544989	0.121733	7.573e-06	1.90203e-05	TRUE	8.07787e-18	-6.85076e-18	0.00996201	0.0735816	0.892306	-0.0713495	0.039386	0.0700568	TRUE		0.0912175
CD	PRS_GxG	rs13424720,rs35104681	rs13424720	rs35104681	0.127258	235957	13981	0.363453	0.0811942	7.59303e-06	1.90461e-05	TRUE	8.31125e-18	6.36895e-18	-0.039525	0.0378796	0.296745	0.00377664	0.0466588	0.935488	TRUE		0.124162
CD	PRS_GxG	rs17688777,rs12935415	rs12935415	rs17688777	0.0892248	235957	2183	0.959743	0.214483	7.65253e-06	1.91707e-05	TRUE	-1.39274e-17	-4.18762e-19	-0.00867297	0.0300454	0.77284	-0.0656236	0.176231	0.709616	TRUE		0.149885
CD	PRS_GxG	rs11569731,rs7110720	rs11569731	rs7110720	0.129177	235957	11704	0.387994	0.0867476	7.72474e-06	1.93267e-05	TRUE	-9.23723e-18	-2.86979e-17	0.121569	0.0602762	0.0437089	-0.0177885	0.0311165	0.567544	TRUE		0.132558
CD	PRS_GxG	rs117230113,rs1030614	rs1030614	rs117230113	0.344219	235957	2816	0.688919	0.154052	7.7496e-06	1.93641e-05	TRUE	7.51325e-18	-1.47555e-18	0.00707701	0.0356638	0.842703	0.0641152	0.10678	0.548212	TRUE		0.292604
CD	PRS_GxG	rs116947391,rs2762099	rs116947391	rs2762099	0.228049	235957	3413	0.722855	0.161733	7.8422e-06	1.95453e-05	TRUE	2.52198e-19	-2.08384e-17	0.0142683	0.0948903	0.880475	0.0090045	0.0435271	0.836111	TRUE		0.241035
CD	PRS_GxG	rs7839705,rs6416650	rs6416650	rs7839705	0.153091	235957	24830	0.305269	0.0682971	7.83219e-06	1.95453e-05	TRUE	1.97091e-17	3.8304e-17	-0.0372617	0.0487128	0.444316	0.0353138	0.0291303	0.225408	TRUE		0.120073
CD	PRS_GxG	rs115174712,rs9439714	rs115174712	rs9439714	0.0589144	235957	9058	0.47973	0.107371	7.8963e-06	1.9655e-05	TRUE	6.5948e-18	4.35362e-17	0.0588694	0.0804234	0.464172	0.0351107	0.0286307	0.220075	TRUE		0.0593335
CD	PRS_GxG	rs6853677,rs62010905	rs62010905	rs6853677	0.0583923	235957	31584	0.268815	0.0602116	8.02558e-06	1.99513e-05	TRUE	1.34531e-17	3.31246e-18	-0.0070362	0.0310372	0.820655	-0.0205453	0.0400762	0.608192	TRUE		0.0455053
CD	PRS_GxG	rs116049376,rs9415106	rs116049376	rs9415106	0.242234	235957	2834	0.822273	0.184256	8.09497e-06	2.00545e-05	TRUE	2.34883e-18	-1.94531e-17	-0.203676	0.147309	0.166773	0.0616311	0.0305958	0.0439713	TRUE		0.219743
CD	PRS_GxG	rs79512282,rs1871362	rs1871362	rs79512282	0.287634	235957	3389	1.00434	0.225033	8.07894e-06	2.00545e-05	TRUE	-2.28032e-17	-7.52831e-21	-0.0288438	0.028156	0.305633	-0.0969604	0.178375	0.586733	TRUE		0.24789
CD	PRS_GxG	rs75836410,rs2079731	rs2079731	rs75836410	0.313604	235957	3801	0.607462	0.136124	8.09796e-06	2.00545e-05	TRUE	-3.16942e-18	-6.51951e-18	0.0602504	0.0434725	0.165764	-0.0736974	0.0763704	0.334545	TRUE		0.28511
CD	PRS_GxG	rs4606092,rs4867686	rs4606092	rs4867686	0.159052	235957	7189	0.519877	0.116554	8.18018e-06	2.02324e-05	TRUE	8.99633e-18	1.69839e-17	-0.0855328	0.0824158	0.299354	-0.00957876	0.0319772	0.764521	TRUE		0.156019
CD	PRS_GxG	rs117326961,rs11591340	rs11591340	rs117326961	0.229859	235957	2417	0.7321	0.16425	8.30248e-06	2.05089e-05	TRUE	1.67731e-17	-1.02385e-18	0.00594139	0.0467017	0.898766	-0.0119161	0.0907528	0.895536	TRUE		0.230885
CD	PRS_GxG	rs115133728,rs9313856	rs115133728	rs9313856	0.405712	235957	2985	0.707905	0.158871	8.35631e-06	2.06157e-05	TRUE	-2.28484e-18	2.41809e-17	0.0228967	0.121122	0.850063	0.0469634	0.0318291	0.140082	TRUE		0.401034
CD	PRS_GxG	rs75791731,rs60396997	rs60396997	rs75791731	0.248983	235957	10417	0.40485	0.0908832	8.40412e-06	2.07075e-05	TRUE	-8.65379e-18	6.16192e-18	-0.0111844	0.0389317	0.773895	-0.00619797	0.052025	0.905169	TRUE		0.214359
CD	PRS_GxG	rs6134814,rs117732147	rs117732147	rs6134814	0.237599	235957	3086	0.629856	0.141515	8.55482e-06	2.10522e-05	TRUE	4.41159e-18	-1.10252e-17	-0.00484753	0.0562707	0.93135	0.0408485	0.0631019	0.517411	TRUE		0.221677
CD	PRS_GxG	rs7818765,rs4885139	rs4885139	rs7818765	0.213023	235957	10390	0.402767	0.0905849	8.73637e-06	2.14719e-05	TRUE	-1.62913e-17	-3.11672e-17	-0.0203738	0.0533737	0.702669	0.0174243	0.0378172	0.644978	TRUE		0.192741
CD	PRS_GxG	rs117363977,rs321883	rs117363977	rs321883	0.21302	235957	3062	0.778415	0.175166	8.8351e-06	2.16599e-05	TRUE	-2.31495e-18	-3.73404e-18	-0.139104	0.133208	0.296365	-0.0111444	0.0318265	0.726218	TRUE		0.24657
CD	PRS_GxG	rs17719670,rs3740617	rs17719670	rs3740617	0.26284	235957	5948	0.614577	0.13829	8.82532e-06	2.16599e-05	TRUE	-3.91472e-18	5.59353e-18	-0.0138864	0.104519	0.894304	-0.0130061	0.0285358	0.648545	TRUE		0.241354
CD	PRS_GxG	rs74451485,rs72920116	rs72920116	rs74451485	0.185748	235957	9046	0.539614	0.121579	9.06367e-06	2.21923e-05	TRUE	1.95736e-18	1.12925e-18	0.00431844	0.0286322	0.880114	-0.163516	0.090697	0.0714068	TRUE		0.190589
CD	PRS_GxG	rs6795197,rs2074912	rs2074912	rs6795197	0.129106	235957	60082	0.213003	0.0480061	9.12269e-06	2.23088e-05	TRUE	1.85121e-17	-4.40557e-17	0.0312426	0.0338201	0.355596	0.0239839	0.028434	0.398952	TRUE		0.129893
CD	PRS_GxG	rs17607816,rs10124895	rs10124895	rs17607816	0.10662	235957	6426	0.55442	0.125039	9.25166e-06	2.25676e-05	TRUE	1.08859e-17	9.08667e-18	0.0146122	0.0308493	0.63574	-0.0700685	0.0917146	0.444876	TRUE		0.143415
CD	PRS_GxG	rs12945114,rs858542	rs12945114	rs858542	0.0240929	235957	8847	0.448615	0.101171	9.24071e-06	2.25676e-05	TRUE	-3.47808e-18	1.17028e-17	-0.0595698	0.0324199	0.0661446	0.0380857	0.0689273	0.580572	TRUE		0.00648695
CD	PRS_GxG	rs114241523,rs1438540	rs114241523	rs1438540	0.323829	235957	6331	0.500692	0.112989	9.36573e-06	2.28173e-05	TRUE	8.16069e-18	9.3351e-19	0.0309656	0.0723639	0.668713	-0.0191071	0.0360359	0.595958	TRUE		0.323121
CD	PRS_GxG	rs73807528,rs4923710	rs4923710	rs73807528	0.0699023	235957	12038	0.41338	0.0933835	9.56879e-06	2.32829e-05	TRUE	-1.33552e-17	5.13054e-18	0.0125672	0.0298509	0.673756	-0.000688155	0.06757	0.991874	TRUE		0.103093
CD	PRS_GxG	rs73232970,rs2207542	rs2207542	rs73232970	0.118389	235957	15415	0.366162	0.082737	9.61683e-06	2.33706e-05	TRUE	-5.26229e-18	-1.19173e-17	-0.00332148	0.0309543	0.914549	-0.0276566	0.0568784	0.626796	TRUE		0.0828781
CD	PRS_GxG	rs13126104,rs62019233	rs13126104	rs62019233	0.323964	235957	7334	0.467173	0.105597	9.68354e-06	2.35034e-05	TRUE	5.20206e-18	-2.29237e-18	0.0178124	0.0441637	0.686708	0.0311465	0.0547232	0.569245	TRUE		0.278305
CD	PRS_GxG	rs75307686,rs12416903	rs12416903	rs75307686	0.153353	235957	8104	0.437371	0.0988973	9.75757e-06	2.36536e-05	TRUE	-1.58847e-18	-1.28734e-18	-0.0232891	0.0372118	0.531412	0.0535541	0.0605304	0.376292	TRUE		0.156927
CD	PRS_GxG	rs77961555,rs2310156	rs2310156	rs77961555	0.243523	235957	8826	0.532916	0.120542	9.8248e-06	2.3787e-05	TRUE	-1.81733e-17	-6.66067e-18	0.0154106	0.0279438	0.5813	0.0219518	0.088648	0.804422	TRUE		0.207881
CD	PRS_GxG	rs62269843,rs11723342	rs11723342	rs62269843	0.161334	235957	5624	0.613791	0.138852	9.84886e-06	2.38157e-05	TRUE	-1.22373e-17	9.44614e-18	0.0138322	0.0314766	0.660339	-0.130779	0.101799	0.198905	TRUE		0.148851
CD	PRS_GxG	rs11769021,rs79322641	rs11769021	rs79322641	0.03289	235957	5267	0.559481	0.126592	9.89028e-06	2.38862e-05	TRUE	1.43038e-17	2.02888e-18	0.0594385	0.0333929	0.0750797	-0.0480508	0.0888494	0.588637	TRUE		0.0749935
CD	PRS_GxG	rs75870954,rs515349	rs515349	rs75870954	0.294979	235957	2100	0.822603	0.186304	1.00838e-05	2.43234e-05	TRUE	2.09061e-17	-5.61988e-18	-0.0137896	0.0417936	0.741441	-0.144047	0.116787	0.217418	TRUE		0.214769
CD	PRS_GxG	rs2870416,rs117060237	rs117060237	rs2870416	0.250608	235957	4695	0.66185	0.150006	1.02342e-05	2.46557e-05	TRUE	-9.59106e-18	-9.62118e-18	-0.0701323	0.115201	0.54267	0.03892	0.0291861	0.182364	TRUE		0.264575
CD	PRS_GxG	rs116415217,rs112400385	rs112400385	rs116415217	0.0817073	235957	2065	0.75321	0.170727	1.02526e-05	2.46695e-05	TRUE	-1.09273e-17	-2.42411e-18	0.0448194	0.0461495	0.33146	-0.0933693	0.0993247	0.347196	TRUE		0.164538
CD	PRS_GxG	rs1563011,rs2924439	rs1563011	rs2924439	0.284796	235957	7466	0.483721	0.109652	1.02693e-05	2.46793e-05	TRUE	1.13565e-17	-5.39027e-18	0.013992	0.0787497	0.858977	0.0237314	0.0307804	0.440714	TRUE		0.230158
CD	PRS_GxG	rs6674240,rs4581963	rs4581963	rs6674240	0.417292	235957	4071	0.614805	0.139406	1.03293e-05	2.47928e-05	TRUE	-2.77042e-18	-5.7441e-18	0.0318665	0.0344316	0.354705	-0.0656054	0.0977336	0.50205	TRUE		0.404417
CD	PRS_GxG	rs10003849,rs114992603	rs10003849	rs114992603	0.258119	235957	3796	0.618243	0.140217	1.03757e-05	2.48736e-05	TRUE	9.64e-18	-2.38647e-18	-0.00254912	0.0374341	0.945709	-0.0271612	0.0915901	0.766809	TRUE		0.252938
CD	PRS_GxG	rs35556784,rs2470184	rs2470184	rs35556784	0.174236	235957	8288	0.446413	0.101304	1.04983e-05	2.51366e-05	TRUE	-8.59733e-18	6.2485e-18	0.0119723	0.0379253	0.752245	-0.0769105	0.0611118	0.208204	TRUE		0.192691
CD	PRS_GxG	rs117840019,rs79165968	rs117840019	rs79165968	0.31981	235957	2980	0.673646	0.152903	1.05435e-05	2.52138e-05	TRUE	-1.23464e-18	8.72531e-18	0.0193819	0.087643	0.824979	-0.0550891	0.043395	0.204269	TRUE		0.293616
CD	PRS_GxG	rs75138537,rs17684779	rs17684779	rs75138537	0.561253	235957	2473	0.712281	0.161774	1.068e-05	2.5509e-05	TRUE	1.81809e-17	2.45423e-18	-0.0119317	0.0406207	0.768961	-0.07888	0.105292	0.453764	TRUE		0.551855
CD	PRS_GxG	rs62344115,rs347673	rs347673	rs62344115	0.486409	235957	5912	0.568344	0.129118	1.07377e-05	2.56154e-05	TRUE	7.31751e-18	8.54463e-18	0.00224841	0.0283077	0.936693	0.182968	0.0965911	0.0581908	TRUE		0.427017
CD	PRS_GxG	rs55831225,rs72846101	rs55831225	rs72846101	0.437848	235957	4463	0.570695	0.12968	1.07852e-05	2.56973e-05	TRUE	-3.89213e-18	-7.19706e-18	0.00345866	0.0661648	0.958311	-0.0515303	0.0471585	0.274524	TRUE		0.396932
CD	PRS_GxG	rs11724481,rs55902433	rs11724481	rs55902433	0.211525	235957	5592	0.50903	0.115711	1.08683e-05	2.58636e-05	TRUE	7.6864e-18	-1.21469e-17	-0.0480158	0.063396	0.448813	0.0114807	0.0431352	0.790119	TRUE		0.214278
CD	PRS_GxG	rs12541832,rs117355997	rs117355997	rs12541832	0.0490244	235957	4475	0.67158	0.152862	1.116e-05	2.64954e-05	TRUE	-3.81685e-18	-6.9411e-18	-0.131456	0.115854	0.256514	0.0014088	0.0301954	0.962787	TRUE		0.0150839
CD	PRS_GxG	rs17297819,rs11869150	rs11869150	rs17297819	0.271111	235957	8899	0.424838	0.0966999	1.1161e-05	2.64954e-05	TRUE	1.44995e-17	-9.95242e-18	0.0444087	0.0331419	0.180259	0.0535803	0.0640794	0.403067	TRUE		0.218816
CD	PRS_GxG	rs72763260,rs7247493	rs7247493	rs72763260	0.104186	235957	6489	0.606594	0.138193	1.13627e-05	2.69415e-05	TRUE	-2.96013e-17	6.49693e-18	0.0348095	0.0283976	0.220277	-0.121756	0.105659	0.249177	TRUE		0.0884685
CD	PRS_GxG	rs12478679,rs10742138	rs10742138	rs12478679	0.432046	235957	3573	0.746281	0.170073	1.14396e-05	2.70776e-05	TRUE	1.95736e-18	4.69014e-18	0.0388806	0.0316947	0.219927	-0.24858	0.131	0.0577543	TRUE		0.35881
CD	PRS_GxG	rs2477363,rs28405495	rs2477363	rs28405495	0.326818	235957	5647	0.495417	0.112907	1.14479e-05	2.70776e-05	TRUE	1.58094e-17	-1.26099e-18	0.0582846	0.0408236	0.153373	-0.032558	0.0652213	0.617643	TRUE		0.310838
CD	PRS_GxG	rs17815180,rs62105300	rs17815180	rs62105300	0.0920312	235957	2959	0.682199	0.155493	1.14746e-05	2.71079e-05	TRUE	-6.91099e-18	7.02391e-18	0.0150316	0.110616	0.891908	0.0278318	0.0353525	0.431126	TRUE		0.0835945
CD	PRS_GxG	rs116213385,rs4889041	rs116213385	rs4889041	0.443514	235957	2791	0.691242	0.157567	1.14937e-05	2.712e-05	TRUE	5.72904e-18	2.5807e-17	-0.121303	0.104311	0.244871	0.0691478	0.0388087	0.0747879	TRUE		0.430461
CD	PRS_GxG	rs12103756,rs105347	rs105347	rs12103756	0.337502	235957	2741	0.867647	0.19781	1.15317e-05	2.71768e-05	TRUE	2.09287e-17	-5.11925e-19	-0.0143119	0.0281941	0.611721	0.215747	0.155276	0.164699	TRUE		0.342218
CD	PRS_GxG	rs6749416,rs2616526	rs2616526	rs6749416	0.0797745	235957	99101	0.178642	0.0407447	1.16296e-05	2.73746e-05	TRUE	3.16791e-17	-2.37895e-17	0.00308997	0.0281406	0.912564	0.0146173	0.0287332	0.610943	TRUE		0.0688352
CD	PRS_GxG	rs951443,rs17661498	rs17661498	rs951443	0.360914	235957	3462	0.608724	0.138864	1.16741e-05	2.74461e-05	TRUE	-7.13684e-18	-9.4932e-18	-0.0429776	0.0684484	0.53008	-0.0114858	0.0497763	0.817511	TRUE		0.315137
CD	PRS_GxG	rs11721415,rs11594426	rs11594426	rs11721415	0.157806	235957	12322	0.37604	0.0858345	1.18142e-05	2.77157e-05	TRUE	-2.6989e-18	-7.49819e-18	-0.0424726	0.0374854	0.257197	-0.013335	0.0502716	0.79081	TRUE		0.152714
CD	PRS_GxG	rs4632819,rs78583018	rs4632819	rs78583018	0.163193	235957	5200	0.52008	0.118714	1.18172e-05	2.77157e-05	TRUE	9.19206e-18	7.03144e-18	0.0300727	0.0428884	0.483188	-0.0327813	0.0656523	0.617556	TRUE		0.158965
CD	PRS_GxG	rs116417426,rs697839	rs116417426	rs697839	0.302688	235957	7386	0.576073	0.131533	1.18845e-05	2.78401e-05	TRUE	-4.7993e-19	2.82462e-17	0.054815	0.0977581	0.574988	0.00259038	0.0279354	0.92612	TRUE		0.25007
CD	PRS_GxG	rs77527835,rs72682959	rs72682959	rs77527835	0.0749108	235957	19065	0.332059	0.0758577	1.20104e-05	2.81012e-05	TRUE	3.67381e-18	2.26602e-18	0.0336662	0.034511	0.329302	-0.0958014	0.0470232	0.0416176	TRUE		0.0323568
CD	PRS_GxG	rs3731264,rs2801948	rs2801948	rs3731264	0.143637	235957	5083	0.646346	0.147687	1.20627e-05	2.81897e-05	TRUE	6.98627e-18	1.81056e-18	-0.00179217	0.032051	0.955408	-0.117373	0.105556	0.266158	TRUE		0.144416
CD	PRS_GxG	rs17310352,rs17827840	rs17310352	rs17827840	0.234573	235957	9184	0.449288	0.102677	1.21028e-05	2.82494e-05	TRUE	-7.02015e-18	2.38647e-18	0.118469	0.0759463	0.118782	0.0443184	0.028845	0.124432	TRUE		0.212372
CD	PRS_GxG	rs8079772,rs2612228	rs2612228	rs8079772	0.0343638	235957	26302	0.279964	0.064029	1.22857e-05	2.86422e-05	TRUE	-5.91725e-18	-3.14533e-17	0.018863	0.0422644	0.655373	-0.0381464	0.031426	0.224806	TRUE		0.0125295
CD	PRS_GxG	rs79198436,rs17105105	rs17105105	rs79198436	0.196626	235957	4883	0.61229	0.140125	1.24481e-05	2.89861e-05	TRUE	-1.42737e-17	-4.39653e-18	-0.0263703	0.0315261	0.402896	-0.0768059	0.101166	0.44773	TRUE		0.217142
CD	PRS_GxG	rs111811483,rs17104928	rs111811483	rs17104928	0.184627	235957	3005	0.693338	0.158731	1.25383e-05	2.91612e-05	TRUE	1.2497e-18	-9.52331e-18	-0.1163	0.097443	0.232666	-0.0313191	0.0413087	0.448347	TRUE		0.250825
CD	PRS_GxG	rs7913960,rs327281	rs327281	rs7913960	0.185079	235957	3519	0.81824	0.187362	1.25868e-05	2.92392e-05	TRUE	-1.93929e-17	2.68761e-18	0.00342893	0.0279492	0.902357	0.190523	0.142009	0.179718	TRUE		0.121724
CD	PRS_GxG	rs77667435,rs7048796	rs7048796	rs77667435	0.198651	235957	9524	0.420702	0.0963595	1.26563e-05	2.93656e-05	TRUE	-1.97543e-17	3.15436e-18	0.0197187	0.0316129	0.532788	0.0396311	0.0668647	0.553378	TRUE		0.12089
CD	PRS_GxG	rs4383662,rs117204380	rs117204380	rs4383662	0.371562	235957	2232	0.821484	0.188322	1.28804e-05	2.98502e-05	TRUE	-1.1443e-18	-5.63117e-18	-0.0584676	0.148955	0.694674	0.00716125	0.0314914	0.82011	TRUE		0.394506
CD	PRS_GxG	rs34751010,rs2488003	rs2488003	rs34751010	0.442218	235957	2797	0.848417	0.194559	1.29633e-05	3.00066e-05	TRUE	-1.10817e-17	4.21585e-19	0.0209909	0.0290619	0.47012	-0.0513605	0.158643	0.746128	TRUE		0.368507
CD	PRS_GxG	rs7270445,rs77149392	rs7270445	rs77149392	0.159821	235957	6639	0.501295	0.115037	1.31433e-05	3.03871e-05	TRUE	1.05697e-17	-1.87831e-18	-0.032277	0.0303903	0.2882	0.104725	0.083483	0.209681	TRUE		0.140544
CD	PRS_GxG	rs117932314,rs10479268	rs10479268	rs117932314	0.369089	235957	6988	0.563473	0.129322	1.31774e-05	3.04297e-05	TRUE	3.85299e-17	9.14689e-18	-0.000223566	0.0316007	0.994355	-0.0618458	0.0929292	0.505721	TRUE		0.366794
CD	PRS_GxG	rs17346745,rs74402204	rs17346745	rs74402204	0.22102	235957	2877	0.633836	0.145498	1.32266e-05	3.05073e-05	TRUE	-4.62238e-18	-1.19324e-17	0.121728	0.0555628	0.0284649	-0.0685853	0.0662365	0.300454	TRUE		0.192599
CD	PRS_GxG	rs737494,rs58178529	rs58178529	rs737494	0.079069	235957	49952	0.214198	0.0491981	1.33808e-05	3.08264e-05	TRUE	1.1443e-17	1.89111e-17	0.0586986	0.0319651	0.066308	-0.0144873	0.0312544	0.642985	TRUE		0.0707298
CD	PRS_GxG	rs4620936,rs8124390	rs4620936	rs8124390	0.236425	235957	2184	0.720265	0.165525	1.35274e-05	3.11275e-05	TRUE	1.40027e-17	-5.53331e-19	-0.028561	0.0380335	0.452687	0.0952016	0.113275	0.400659	TRUE		0.17758
CD	PRS_GxG	rs6052360,rs112920828	rs112920828	rs6052360	0.109163	235957	6193	0.480747	0.110528	1.36424e-05	3.13549e-05	TRUE	1.50566e-19	-1.34042e-17	-0.0269278	0.0579802	0.642339	0.000819318	0.044583	0.985338	TRUE		0.113737
CD	PRS_GxG	rs13415420,rs2765909	rs13415420	rs2765909	0.367455	235957	2429	0.904791	0.208036	1.36629e-05	3.13652e-05	TRUE	2.31684e-18	1.3487e-17	0.0677112	0.168444	0.687698	-0.0322112	0.0283931	0.256596	TRUE		0.387602
CD	PRS_GxG	rs78015293,rs4726826	rs4726826	rs78015293	0.0337287	235957	3698	0.765787	0.176162	1.37979e-05	3.16378e-05	TRUE	-1.26476e-18	-9.10925e-19	-0.0200448	0.0301141	0.505649	-0.240199	0.136437	0.0783213	TRUE		0.00786292
CD	PRS_GxG	rs7015202,rs72741456	rs7015202	rs72741456	0.120026	235957	9378	0.425014	0.0978001	1.38804e-05	3.17896e-05	TRUE	2.28108e-17	-1.10666e-18	0.000129641	0.036894	0.997196	0.0207062	0.0586738	0.724161	TRUE		0.113607
CD	PRS_GxG	rs10402812,rs67422184	rs10402812	rs67422184	0.0971196	235957	21067	0.308043	0.070894	1.39204e-05	3.18437e-05	TRUE	4.40105e-17	-3.58347e-18	-0.00960602	0.0300552	0.749262	0.0597998	0.04906	0.222878	TRUE		0.106819
CD	PRS_GxG	rs6075103,rs9696092	rs6075103	rs9696092	0.217265	235957	5842	0.677019	0.155858	1.40027e-05	3.19944e-05	TRUE	3.59477e-19	3.36365e-17	-0.0775531	0.118273	0.51201	0.00401377	0.0279708	0.885896	TRUE		0.225663
CD	PRS_GxG	rs61730822,rs346432	rs346432	rs61730822	0.636153	235957	2744	1.79854	0.414189	1.40983e-05	3.21753e-05	TRUE	-1.05396e-18	-1.229e-18	0.0347862	0.0280568	0.215031	-0.364215	0.391779	0.352555	TRUE		0.6059
CD	PRS_GxG	rs117471445,rs1521789	rs117471445	rs1521789	0.136722	235957	3020	0.792846	0.182636	1.41753e-05	3.2313e-05	TRUE	-2.40906e-19	2.01006e-17	-0.130618	0.147418	0.375594	0.0339656	0.0294413	0.248634	TRUE		0.148993
CD	PRS_GxG	rs75568319,rs12492881	rs12492881	rs75568319	0.0539919	235957	3759	0.802729	0.185086	1.444e-05	3.2878e-05	TRUE	-3.1841e-17	-1.62988e-18	-0.0339497	0.0283671	0.231385	-0.137567	0.143269	0.336951	TRUE		0.0286401
CD	PRS_GxG	rs10967214,rs933014	rs10967214	rs933014	0.189881	235957	23385	0.331055	0.0763981	1.46896e-05	3.34073e-05	TRUE	7.45302e-18	-3.39677e-17	0.073133	0.0546634	0.180936	0.0102228	0.027928	0.714334	TRUE		0.191542
CD	PRS_GxG	rs116003305,rs921277	rs116003305	rs921277	0.190889	235957	5263	0.620982	0.143354	1.47892e-05	3.35946e-05	TRUE	1.05396e-19	3.4841e-17	-0.12739	0.107411	0.235619	-0.00970106	0.0300936	0.747178	TRUE		0.153482
CD	PRS_GxG	rs1671825,rs2815218	rs1671825	rs2815218	0.496608	235957	4105	0.602665	0.139309	1.51776e-05	3.44251e-05	TRUE	6.448e-18	-2.66878e-17	-0.0028361	0.102745	0.977978	-0.014381	0.0325122	0.658254	TRUE		0.414665
CD	PRS_GxG	rs16953547,rs2072330	rs16953547	rs2072330	0.213759	235957	13957	0.40568	0.0937791	1.51901e-05	3.44251e-05	TRUE	-6.91099e-18	1.16689e-18	0.0192272	0.0679868	0.777324	-0.00488956	0.0283582	0.863106	TRUE		0.214998
CD	PRS_GxG	rs35058447,rs913680	rs35058447	rs913680	0.133285	235957	8493	0.434703	0.100548	1.53686e-05	3.47891e-05	TRUE	2.793e-18	-1.08709e-17	-0.0827334	0.0637334	0.194247	0.0628669	0.0361333	0.0818834	TRUE		0.0949952
CD	PRS_GxG	rs117401545,rs4484300	rs117401545	rs4484300	0.174316	235957	16839	0.375618	0.0869083	1.54621e-05	3.49601e-05	TRUE	-2.98121e-18	-1.42436e-17	0.0343424	0.0625465	0.582958	-0.0169968	0.0280894	0.545114	TRUE		0.162645
CD	PRS_GxG	rs9510560,rs73181565	rs73181565	rs9510560	0.126972	235957	2679	0.667298	0.154433	1.55358e-05	3.50861e-05	TRUE	8.35642e-19	2.42713e-17	0.0178984	0.0965026	0.85286	0.0458344	0.0393443	0.244036	TRUE		0.132257
CD	PRS_GxG	rs75494776,rs79237179	rs75494776	rs79237179	0.280787	235957	3931	0.559407	0.129478	1.55679e-05	3.51178e-05	TRUE	-1.27228e-18	4.66755e-19	-0.0331275	0.0541622	0.540779	0.0879318	0.0575216	0.126345	TRUE		0.300752
CD	PRS_GxG	rs11713926,rs10747097	rs10747097	rs11713926	0.0562275	235957	31751	0.281529	0.0651902	1.57037e-05	3.53832e-05	TRUE	3.16189e-17	9.96748e-18	-0.0163432	0.0281786	0.561924	-0.0274772	0.0464895	0.554494	TRUE		0.0335411
CD	PRS_GxG	rs7903880,rs78452131	rs78452131	rs7903880	0.476109	235957	4421	0.576907	0.133595	1.57227e-05	3.53852e-05	TRUE	2.89087e-18	1.20491e-17	0.014147	0.0693093	0.838264	-0.0285393	0.0480482	0.55253	TRUE		0.449586
CD	PRS_GxG	rs79348213,rs1832313	rs1832313	rs79348213	0.00414616	235957	38557	0.244105	0.0565725	1.59666e-05	3.58926e-05	TRUE	8.79306e-18	9.25229e-18	-0.0528906	0.0285172	0.0636408	0.0980141	0.0399119	0.0140586	TRUE		0.000691027
CD	PRS_GxG	rs7618939,rs3847794	rs3847794	rs7618939	0.0987447	235957	17573	0.343719	0.0797346	1.62672e-05	3.65262e-05	TRUE	1.92273e-17	-1.18646e-17	0.0557829	0.0288493	0.0531624	0.0251624	0.0572862	0.660487	TRUE		0.0710242
CD	PRS_GxG	rs72673743,rs9480236	rs72673743	rs9480236	0.188322	235957	18616	0.368795	0.0855924	1.64193e-05	3.68253e-05	TRUE	-1.61106e-18	4.42213e-17	0.0588052	0.0612069	0.336672	-0.0331899	0.0279546	0.235117	TRUE		0.16423
CD	PRS_GxG	rs8030062,rs61882563	rs61882563	rs8030062	0.0481131	235957	37071	0.242077	0.0562217	1.66414e-05	3.72805e-05	TRUE	1.44544e-17	-1.79927e-17	0.0309146	0.0387803	0.42535	0.0145836	0.0294719	0.620719	TRUE		0.0459099
CD	PRS_GxG	rs76926658,rs7670700	rs7670700	rs76926658	0.296411	235957	3249	0.816763	0.189712	1.66779e-05	3.73195e-05	TRUE	4.52263e-17	7.99883e-19	-0.0193678	0.0287795	0.500965	-0.0959062	0.149118	0.520122	TRUE		0.218867
CD	PRS_GxG	rs9820145,rs16827238	rs16827238	rs9820145	0.0999885	235957	27979	0.256905	0.0596861	1.67542e-05	3.74471e-05	TRUE	-1.80077e-17	1.02385e-18	0.0145864	0.0349678	0.676578	0.0639837	0.0355106	0.0715738	TRUE		0.0933015
CD	PRS_GxG	rs7934354,rs4674267	rs4674267	rs7934354	0.586239	235957	3526	0.753621	0.175124	1.68223e-05	3.75564e-05	TRUE	-2.1004e-17	-8.14939e-19	0.0276317	0.0281164	0.325725	0.0976505	0.136015	0.472794	TRUE		0.556354
CD	PRS_GxG	rs76728266,rs62327005	rs62327005	rs76728266	0.0639872	235957	5839	0.497144	0.115602	1.70446e-05	3.8009e-05	TRUE	5.39027e-18	-1.76915e-18	0.00691424	0.0446048	0.876813	-0.0185329	0.0612998	0.7624	TRUE		0.0523128
CD	PRS_GxG	rs4938455,rs4766796	rs4766796	rs4938455	0.30801	235957	2358	0.778358	0.181056	1.71577e-05	3.82175e-05	TRUE	1.23615e-17	6.2485e-19	0.058486	0.0362354	0.106515	-0.275948	0.132167	0.036809	TRUE		0.302506
CD	PRS_GxG	rs28621923,rs11003460	rs11003460	rs28621923	0.180389	235957	6144	0.547748	0.127439	1.72245e-05	3.83226e-05	TRUE	-1.30993e-18	2.9511e-18	-0.0431473	0.0932754	0.643666	0.0152051	0.0304876	0.617969	TRUE		0.150285
CD	PRS_GxG	rs12720097,rs4736222	rs12720097	rs4736222	0.288689	235957	2087	1.08855	0.253385	1.73872e-05	3.86404e-05	TRUE	-1.78797e-18	1.18797e-17	-0.165034	0.21268	0.437766	0.0692832	0.028627	0.0155117	TRUE		0.221608
CD	PRS_GxG	rs73000423,rs10891055	rs10891055	rs73000423	0.200803	235957	5638	0.556098	0.129494	1.75179e-05	3.88424e-05	TRUE	-3.47657e-17	-3.91472e-18	-0.0402197	0.032252	0.212381	0.0135577	0.090904	0.881441	TRUE		0.205736
CD	PRS_GxG	rs35276090,rs938213	rs35276090	rs938213	0.365513	235957	6102	0.447548	0.104215	1.75105e-05	3.88424e-05	TRUE	-6.60985e-18	-2.40153e-18	0.0622287	0.0459752	0.175887	0.0524869	0.0534779	0.326362	TRUE		0.379736
CD	PRS_GxG	rs558317,rs1765781	rs1765781	rs558317	0.0170637	235957	22850	0.307842	0.0717024	1.76012e-05	3.89827e-05	TRUE	-4.44697e-17	6.77548e-18	-0.0116515	0.0288989	0.686815	-0.00149737	0.0508195	0.976494	TRUE		0.0215997
CD	PRS_GxG	rs936548,rs116935069	rs116935069	rs936548	0.0163491	235957	11291	0.418015	0.0973697	1.76216e-05	3.89836e-05	TRUE	-9.48567e-19	4.48687e-17	0.0404351	0.0686935	0.556109	-0.0459162	0.0304805	0.131962	TRUE		0.022202
CD	PRS_GxG	rs12452652,rs13068321	rs12452652	rs13068321	0.446776	235957	3037	0.811336	0.189008	1.76598e-05	3.90237e-05	TRUE	4.27984e-18	2.17342e-17	-0.0116733	0.14682	0.936629	0.00635862	0.030039	0.832358	TRUE		0.408603
CD	PRS_GxG	rs1381077,rs12644741	rs12644741	rs1381077	0.291525	235957	8495	0.410925	0.0957541	1.77495e-05	3.91777e-05	TRUE	-8.28114e-19	-2.30291e-17	0.00474423	0.0521548	0.927521	0.0524672	0.0414843	0.205961	TRUE		0.274137
CD	PRS_GxG	rs11465293,rs9944920	rs11465293	rs9944920	0.413072	235957	5043	0.523283	0.121952	1.7795e-05	3.92335e-05	TRUE	-2.9511e-18	-5.11925e-19	-0.00573121	0.0741231	0.938369	0.0227094	0.0383126	0.553355	TRUE		0.38591
CD	PRS_GxG	rs420817,rs118186499	rs118186499	rs420817	0.22517	235957	22416	0.328104	0.0765005	1.79553e-05	3.95423e-05	TRUE	-1.46049e-18	-1.70742e-17	0.0831703	0.0546308	0.127907	0.0104824	0.0279406	0.707536	TRUE		0.199029
CD	PRS_GxG	rs2657166,rs74847445	rs2657166	rs74847445	0.128305	235957	22696	0.33815	0.0789354	1.83659e-05	4.04009e-05	TRUE	-5.02891e-18	1.79588e-17	0.0354946	0.0280157	0.205172	0.00155384	0.056614	0.978104	TRUE		0.124241
CD	PRS_GxG	rs12088230,rs79612564	rs12088230	rs79612564	-0.0358311	235957	70818	-0.194584	0.0454514	1.85935e-05	4.08486e-05	TRUE	2.58372e-17	-3.01283e-17	-0.021526	0.0294224	0.464402	0.000491942	0.0302341	0.987018	TRUE		-0.031991
CD	PRS_GxG	rs75393630,rs1441170	rs1441170	rs75393630	0.157581	235957	10247	0.474298	0.110793	1.86114e-05	4.08486e-05	TRUE	-5.33004e-18	-7.05026e-18	0.0130762	0.0279737	0.640181	0.0572067	0.0814555	0.482488	TRUE		0.152046
CD	PRS_GxG	rs56155236,rs6901280	rs56155236	rs6901280	0.498863	235957	3671	0.625885	0.146291	1.88286e-05	4.1279e-05	TRUE	6.4894e-18	-4.84823e-18	-0.115774	0.0866375	0.181449	-0.00561848	0.0414948	0.892294	TRUE		0.45808
CD	PRS_GxG	rs886265,rs4937562	rs4937562	rs886265	0.112352	235957	19748	0.340784	0.0796688	1.88994e-05	4.13875e-05	TRUE	2.75536e-18	1.17178e-17	0.0064849	0.056734	0.908997	0.0103569	0.0286793	0.718004	TRUE		0.116248
CD	PRS_GxG	rs72904540,rs10427538	rs10427538	rs72904540	0.179062	235957	12416	0.346127	0.0810385	1.9447e-05	4.2539e-05	TRUE	-2.98121e-18	4.02388e-18	0.0435613	0.036944	0.238351	0.0589117	0.0484406	0.223923	TRUE		0.105451
CD	PRS_GxG	rs114576333,rs4742010	rs114576333	rs4742010	0.237191	235957	2305	0.740036	0.173306	1.95379e-05	4.26898e-05	TRUE	-1.63364e-18	-1.5147e-17	-0.165065	0.100987	0.10215	0.035087	0.0455421	0.441044	TRUE		0.177494
CD	PRS_GxG	rs73069896,rs12210143	rs12210143	rs73069896	0.214544	235957	8563	0.415455	0.097429	2.00642e-05	4.37907e-05	TRUE	-1.50566e-18	-4.788e-18	0.00820767	0.0467575	0.860658	-0.00997298	0.0467828	0.83119	TRUE		0.213552
CD	PRS_GxG	rs8124665,rs2260728	rs2260728	rs8124665	0.15532	235957	7354	0.481295	0.112904	2.01812e-05	4.39969e-05	TRUE	-1.99048e-17	1.16745e-17	0.028103	0.0296461	0.343157	0.0862923	0.082188	0.293747	TRUE		0.142048
CD	PRS_GxG	rs1604594,rs73119275	rs1604594	rs73119275	0.136791	235957	4860	0.608664	0.142826	2.02984e-05	4.42029e-05	TRUE	-5.19604e-17	4.91222e-19	-0.0238003	0.0291554	0.414314	0.0456662	0.108534	0.673934	TRUE		0.125454
CD	PRS_GxG	rs2054833,rs324475	rs2054833	rs324475	0.0448709	235957	7351	0.479942	0.112638	2.0358e-05	4.42833e-05	TRUE	1.2832e-17	5.66129e-18	-0.0485771	0.0744796	0.514259	-0.018117	0.0336719	0.590546	TRUE		0.012121
CD	PRS_GxG	rs74343770,rs78281370	rs74343770	rs78281370	0.527141	235957	2010	0.758033	0.178111	2.08146e-05	4.5226e-05	TRUE	9.44803e-18	6.29367e-18	0.040896	0.0429143	0.340605	0.0186315	0.111536	0.867335	TRUE		0.494062
CD	PRS_GxG	rs77109783,rs1820914	rs1820914	rs77109783	0.231233	235957	4489	0.559883	0.13159	2.09289e-05	4.54237e-05	TRUE	-2.13804e-18	-1.31369e-17	0.0553448	0.0355352	0.119361	-0.0601038	0.0871075	0.490197	TRUE		0.237797
CD	PRS_GxG	rs62355160,rs7526587	rs62355160	rs7526587	0.134365	235957	19425	0.319851	0.0752141	2.11366e-05	4.58234e-05	TRUE	9.15066e-18	-1.30993e-17	0.0435225	0.0526286	0.408252	-0.00492004	0.0294683	0.867401	TRUE		0.132794
CD	PRS_GxG	rs142240169,rs6503144	rs142240169	rs6503144	0.43548	235957	3680	0.81117	0.190817	2.12789e-05	4.60807e-05	TRUE	7.84826e-19	-3.17695e-18	-0.0554571	0.147915	0.707716	-0.0254905	0.0280597	0.363646	TRUE		0.337499
CD	PRS_GxG	rs590012,rs73493755	rs590012	rs73493755	0.189571	235957	13077	0.355316	0.0836073	2.13949e-05	4.62803e-05	TRUE	1.18119e-17	1.19399e-17	-0.032898	0.0500372	0.510877	0.0232439	0.0363426	0.522448	TRUE		0.196032
CD	PRS_GxG	rs16879278,rs17790880	rs16879278	rs17790880	0.280664	235957	6787	0.448373	0.105562	2.162e-05	4.67154e-05	TRUE	8.46182e-18	3.43291e-18	0.0287573	0.0517701	0.578565	-0.0323833	0.0475225	0.495599	TRUE		0.231985
CD	PRS_GxG	rs8080696,rs61965323	rs61965323	rs8080696	0.142002	235957	22673	0.283898	0.066882	2.18833e-05	4.7232e-05	TRUE	-2.06803e-17	2.71508e-17	-0.0126417	0.0374246	0.735519	0.00952094	0.0375177	0.799672	TRUE		0.131702
CD	PRS_GxG	rs79371740,rs2489495	rs2489495	rs79371740	0.300085	235957	3418	0.672003	0.158334	2.19369e-05	4.72955e-05	TRUE	1.32498e-17	1.17442e-18	0.0194481	0.0376155	0.605139	-0.0837682	0.106951	0.433485	TRUE		0.325182
CD	PRS_GxG	rs115289413,rs10414006	rs10414006	rs115289413	0.136291	235957	3083	0.637706	0.150279	2.20086e-05	4.73976e-05	TRUE	-1.10064e-17	1.30993e-18	0.0195918	0.0430549	0.649079	-0.0097013	0.0859131	0.910094	TRUE		0.0810381
CD	PRS_GxG	rs41298,rs653560	rs41298	rs653560	0.0761919	235957	41287	0.225774	0.0532113	2.20585e-05	4.74526e-05	TRUE	4.85199e-18	8.07787e-18	0.0418492	0.031847	0.188823	-0.068712	0.034199	0.0445179	TRUE		0.0623936
CD	PRS_GxG	rs10749612,rs73173783	rs10749612	rs73173783	0.085105	235957	7356	0.452936	0.106758	2.20911e-05	4.74703e-05	TRUE	-4.4417e-19	-2.76439e-17	0.0282938	0.062534	0.650942	-0.0364823	0.0384364	0.342539	TRUE		0.0903628
CD	PRS_GxG	rs9899620,rs7148897	rs7148897	rs9899620	0.170022	235957	5513	0.50778	0.119833	2.26128e-05	4.85379e-05	TRUE	8.16821e-19	2.78547e-18	-0.0237486	0.0416249	0.568312	0.0121789	0.0671867	0.856156	TRUE		0.192518
CD	PRS_GxG	rs34055173,rs2882949	rs2882949	rs34055173	0.41162	235957	3242	0.882019	0.208237	2.27901e-05	4.88645e-05	TRUE	1.17442e-18	2.00253e-18	0.0177222	0.0281527	0.529019	-0.16685	0.165001	0.311917	TRUE		0.405916
CD	PRS_GxG	rs1519414,Affx-10619383	Affx-10619383	rs1519414	0.287192	235957	7845	0.489206	0.115527	2.29005e-05	4.90473e-05	TRUE	-9.4405e-18	6.98627e-18	0.120422	0.0836755	0.150108	-0.00511118	0.0300863	0.865101	TRUE		0.276265
CD	PRS_GxG	Affx-33717685,rs35212224	Affx-33717685	rs35212224	0.208947	235957	6043	0.571574	0.134992	2.29419e-05	4.9082e-05	TRUE	-2.33378e-18	4.93857e-18	-0.0452648	0.100965	0.65392	-0.0205758	0.0291792	0.480715	TRUE		0.198
CD	PRS_GxG	rs76679066,rs34959	rs34959	rs76679066	0.138537	235957	3438	0.682918	0.161333	2.30629e-05	4.92869e-05	TRUE	-3.88461e-17	1.55083e-18	0.0378745	0.0297836	0.203495	0.0331253	0.125476	0.791783	TRUE		0.0796728
CD	PRS_GxG	rs17773712,rs10789545	rs10789545	rs17773712	0.196549	235957	6635	0.558731	0.132037	2.31993e-05	4.9499e-05	TRUE	3.30041e-17	5.29616e-18	-0.042698	0.0286004	0.135459	-0.00409973	0.0997931	0.96723	TRUE		0.196922
CD	PRS_GxG	rs17453000,rs2822573	rs17453000	rs2822573	0.201529	235957	4112	0.542723	0.128258	2.3213e-05	4.9499e-05	TRUE	-6.39906e-18	2.16364e-17	0.106939	0.07229	0.139059	-0.0501602	0.0427112	0.240233	TRUE		0.222911
CD	PRS_GxG	rs75129112,rs7981382	rs75129112	rs7981382	0.222245	235957	4526	0.637099	0.150708	2.36438e-05	5.03627e-05	TRUE	-6.76795e-18	-3.22814e-17	-0.0758372	0.107988	0.48251	-0.0345751	0.0325941	0.288791	TRUE		0.185464
CD	PRS_GxG	rs112235925,rs1923200	rs112235925	rs1923200	0.289247	235957	5635	0.603297	0.142736	2.37169e-05	5.04373e-05	TRUE	7.07661e-19	-2.60141e-17	0.0707482	0.10848	0.514288	0.0197314	0.0280629	0.481986	TRUE		0.277848
CD	PRS_GxG	rs17713131,rs13009113	rs13009113	rs17713131	0.38152	235957	5006	0.511526	0.121033	2.37515e-05	5.04373e-05	TRUE	1.42963e-17	5.20959e-18	-0.0144095	0.0634651	0.820388	-0.007009	0.0467087	0.880719	TRUE		0.361536
CD	PRS_GxG	rs77987716,rs60889742	rs60889742	rs77987716	0.335853	235957	6894	0.487054	0.115244	2.37565e-05	5.04373e-05	TRUE	-4.23091e-18	-6.98627e-18	-0.0413107	0.0509194	0.417196	-0.0637392	0.0525137	0.224838	TRUE		0.269414
CD	PRS_GxG	rs117971146,rs1076710	rs1076710	rs117971146	0.0169871	235957	4384	0.643144	0.152188	2.37905e-05	5.04545e-05	TRUE	-3.01433e-17	-2.18321e-18	0.0537603	0.0301423	0.074497	-0.116988	0.115792	0.312339	TRUE		0.00975669
CD	PRS_GxG	rs531964,rs632994	rs531964	rs632994	0.135864	235957	12866	0.344921	0.0816437	2.39251e-05	5.06847e-05	TRUE	5.12678e-18	-9.15066e-18	0.0111981	0.0395256	0.776936	0.0297535	0.0452545	0.510879	TRUE		0.131581
CD	PRS_GxG	rs9510375,rs931378	rs931378	rs9510375	-0.000616047	235957	45021	0.21711	0.0514071	2.40699e-05	5.09361e-05	TRUE	9.61365e-18	2.98121e-18	0.00704087	0.031842	0.825	-0.00828497	0.0328125	0.800659	TRUE		-0.000102675
CD	PRS_GxG	rs56135345,rs59678283	rs56135345	rs59678283	0.0549954	235957	21882	0.318369	0.075405	2.42013e-05	5.11588e-05	TRUE	4.46579e-17	-7.18953e-18	-0.019384	0.0287155	0.499653	-0.0205728	0.0535761	0.700985	TRUE		0.0736842
CD	PRS_GxG	rs16949231,rs13139804	rs13139804	rs16949231	0.108158	235957	21936	0.314869	0.0745978	2.43334e-05	5.13822e-05	TRUE	-4.08034e-17	-1.0901e-17	0.0242602	0.0283152	0.391561	0.0342422	0.0537669	0.524213	TRUE		0.0545082
CD	PRS_GxG	rs1477910,rs72972167	rs1477910	rs72972167	0.25216	235957	11397	0.436296	0.103446	2.4689e-05	5.20766e-05	TRUE	-4.02012e-18	-1.9935e-17	-0.0265706	0.0747998	0.722422	-0.0129295	0.0287713	0.653151	TRUE		0.193223
CD	PRS_GxG	rs73076597,rs8080053	rs73076597	rs8080053	0.0617237	235957	42983	0.223145	0.0529634	2.51787e-05	5.30521e-05	TRUE	1.97392e-17	2.31646e-17	-0.0450106	0.0336074	0.180471	0.0130579	0.0321844	0.684948	TRUE		0.0458188
CD	PRS_GxG	rs79481713,rs6801563	rs6801563	rs79481713	0.372422	235957	7456	0.507259	0.120415	2.52461e-05	5.31368e-05	TRUE	-3.10166e-18	7.26482e-18	-0.0206662	0.0306712	0.50044	-0.0468586	0.0873135	0.591495	TRUE		0.393479
CD	PRS_GxG	rs4687985,rs1445206	rs1445206	rs4687985	0.202149	235957	5158	0.570367	0.1355	2.56102e-05	5.3845e-05	TRUE	-5.15501e-18	-4.4417e-18	0.0307755	0.0329978	0.351	-0.141772	0.0945971	0.133953	TRUE		0.141251
CD	PRS_GxG	rs17642553,rs13217265	rs13217265	rs17642553	0.153242	235957	4164	0.543617	0.129233	2.59373e-05	5.44739e-05	TRUE	1.61708e-17	-1.031e-17	0.0191127	0.0361216	0.59672	0.100471	0.0841609	0.232558	TRUE		0.128743
CD	PRS_GxG	rs10430615,rs1756102	rs10430615	rs1756102	0.161811	235957	16512	0.335591	0.0798109	2.61282e-05	5.47094e-05	TRUE	1.21055e-17	-1.98747e-17	-0.0346938	0.0525163	0.50885	-0.00502104	0.0321358	0.87584	TRUE		0.125601
CD	PRS_GxG	rs4476137,rs7612263	rs4476137	rs7612263	0.355891	235957	4823	0.539024	0.128191	2.61261e-05	5.47094e-05	TRUE	-2.34883e-18	-3.61359e-18	-0.0506726	0.0736289	0.491316	-0.037585	0.0416584	0.366941	TRUE		0.35786
CD	PRS_GxG	rs72847319,rs7985061	rs72847319	rs7985061	0.13072	235957	22820	0.293227	0.0697365	2.61337e-05	5.47094e-05	TRUE	-1.65623e-18	2.71019e-19	-0.0275526	0.0470509	0.55815	0.00411399	0.030828	0.893838	TRUE		0.122562
CD	PRS_GxG	rs35548985,rs4494277	rs35548985	rs4494277	0.0522517	235957	9135	0.421806	0.100427	2.66794e-05	5.57919e-05	TRUE	-2.7516e-18	2.1817e-17	0.112559	0.0710348	0.113067	-0.029877	0.0304143	0.325936	TRUE		0.0971406
CD	PRS_GxG	rs79713827,rs1188252	rs1188252	rs79713827	0.0222382	235957	4379	0.565516	0.134682	2.68231e-05	5.60323e-05	TRUE	1.82185e-18	5.56248e-18	0.0849037	0.0347469	0.0145461	-0.0664609	0.0907478	0.463943	TRUE		0.0315915
CD	PRS_GxG	rs79236366,rs1838749	rs1838749	rs79236366	0.298123	235957	4307	0.568918	0.135569	2.7105e-05	5.65607e-05	TRUE	-1.01482e-17	-2.94357e-18	-0.0241772	0.0354474	0.495203	0.0759578	0.0905033	0.401311	TRUE		0.196707
CD	PRS_GxG	rs117343366,rs17648225	rs117343366	rs17648225	0.187049	235957	4073	0.566155	0.134992	2.74088e-05	5.70273e-05	TRUE	1.77668e-18	-5.40532e-18	0.069982	0.09693	0.470304	0.0795637	0.03209	0.0131608	TRUE		0.179922
CD	PRS_GxG	rs12224326,rs17781974	rs12224326	rs17781974	0.542803	235957	3336	0.6266	0.149415	2.74457e-05	5.70273e-05	TRUE	4.2008e-18	1.95736e-19	-0.025692	0.0370256	0.487746	0.0691141	0.0966517	0.474557	TRUE		0.467756
CD	PRS_GxG	rs78314089,rs2493992	rs2493992	rs78314089	0.201762	235957	6505	0.515993	0.123038	2.74345e-05	5.70273e-05	TRUE	-1.10666e-17	-1.03891e-18	-0.0274078	0.0316313	0.386228	-0.0587576	0.08598	0.494363	TRUE		0.1199
CD	PRS_GxG	rs78468114,rs35614352	rs35614352	rs78468114	0.0638379	235957	7108	0.474428	0.113118	2.73937e-05	5.70273e-05	TRUE	-7.67887e-19	9.6607e-18	0.054297	0.0332078	0.102034	-0.0924792	0.0773389	0.231788	TRUE		0.0697423
CD	PRS_GxG	rs12278264,rs10890613	rs10890613	rs12278264	0.0289367	235957	8536	0.419084	0.0999741	2.76591e-05	5.73817e-05	TRUE	8.22091e-18	2.76289e-18	-0.057845	0.0501345	0.248583	-0.0261073	0.0451755	0.563326	TRUE		0.0107056
CD	PRS_GxG	rs10973542,rs9977144	rs10973542	rs9977144	0.0331573	235957	83506	0.177881	0.0424355	2.76751e-05	5.73817e-05	TRUE	-4.81812e-18	3.08359e-17	0.0595028	0.0290645	0.0406322	-0.0177778	0.0290571	0.540655	TRUE		0.0341728
CD	PRS_GxG	rs144139452,rs1151488	rs1151488	rs144139452	0.369947	235957	2714	0.796125	0.189965	2.77845e-05	5.75473e-05	TRUE	-1.22561e-17	1.39274e-19	0.026113	0.0299213	0.382814	-0.110997	0.152828	0.467665	TRUE		0.311413
CD	PRS_GxG	rs139578065,rs6578959	rs139578065	rs6578959	0.315501	235957	5981	0.484368	0.115728	2.84651e-05	5.88473e-05	TRUE	9.21465e-18	7.46808e-18	0.0911542	0.0803479	0.256588	0.0209152	0.0326199	0.521407	TRUE		0.329938
CD	PRS_GxG	rs76345974,rs16939929	rs16939929	rs76345974	0.723325	235957	3142	0.756975	0.180863	2.84725e-05	5.88473e-05	TRUE	-2.12298e-18	3.35763e-18	-0.00972528	0.0524912	0.853014	-0.173118	0.0919312	0.0596835	TRUE		0.760042
CD	PRS_GxG	rs1808379,rs2357506	rs1808379	rs2357506	0.203037	235957	2814	0.602276	0.143931	2.85818e-05	5.90104e-05	TRUE	4.69766e-18	1.03891e-18	0.0083294	0.0494588	0.86626	0.0833273	0.0723528	0.249453	TRUE		0.295724
CD	PRS_GxG	rs4665606,rs79452240	rs4665606	rs79452240	0.0920007	235957	5065	0.53286	0.127437	2.89756e-05	5.97602e-05	TRUE	4.0427e-17	6.36142e-18	-0.0176003	0.0324328	0.587357	0.112658	0.0879856	0.2004	TRUE		0.0875055
CD	PRS_GxG	rs1001329,rs2643069	rs1001329	rs2643069	0.0178651	235957	57535	0.202433	0.0484261	2.91193e-05	5.99298e-05	TRUE	1.20453e-19	8.9888e-18	-0.0451843	0.0338479	0.181902	0.040178	0.0286966	0.161485	TRUE		0.0109131
CD	PRS_GxG	rs74982964,rs6139104	rs6139104	rs74982964	0.206469	235957	5767	0.480659	0.11498	2.91019e-05	5.99298e-05	TRUE	2.51445e-18	-5.78174e-18	0.027138	0.0478218	0.570387	-0.0539905	0.0561192	0.336015	TRUE		0.189083
CD	PRS_GxG	rs61537654,rs3738573	rs3738573	rs61537654	0.148758	235957	6030	0.659134	0.157827	2.96268e-05	6.09099e-05	TRUE	3.85449e-18	6.11299e-18	-0.0369883	0.02953	0.210364	0.0389822	0.11884	0.742894	TRUE		0.19076
CD	PRS_GxG	rs79181414,rs548265	rs548265	rs79181414	0.145186	235957	5064	0.600165	0.143766	2.98519e-05	6.13081e-05	TRUE	-1.88358e-17	3.65123e-18	0.0146105	0.0306935	0.634066	-0.143584	0.105902	0.175158	TRUE		0.114852
CD	PRS_GxG	rs35562312,rs1003929	rs1003929	rs35562312	0.111902	235957	12273	0.354055	0.084853	3.01181e-05	6.17896e-05	TRUE	-2.71019e-18	-4.0954e-18	-0.00828917	0.0397715	0.834901	-0.00919255	0.0468977	0.8446	TRUE		0.104586
CD	PRS_GxG	rs72993633,rs20543	rs20543	rs72993633	0.0680036	235957	14390	0.377845	0.0906132	3.04779e-05	6.23964e-05	TRUE	3.05348e-17	-2.55962e-19	-0.0141204	0.0286787	0.622462	-0.0432852	0.0657643	0.510418	TRUE		0.041464
CD	PRS_GxG	rs454928,rs2614475	rs2614475	rs454928	0.0255638	235957	7537	0.539344	0.12934	3.04633e-05	6.23964e-05	TRUE	4.65852e-17	-2.03264e-18	0.000363045	0.0280332	0.989667	-0.00135054	0.0960163	0.988778	TRUE		0.0103221
CD	PRS_GxG	rs10887858,rs73192052	rs10887858	rs73192052	0.0442124	235957	60218	0.198487	0.0476175	3.06791e-05	6.27166e-05	TRUE	3.39376e-17	1.40027e-17	0.0176131	0.0288142	0.541024	-0.0228945	0.0330037	0.487874	TRUE		0.0467581
CD	PRS_GxG	rs16879253,rs11624649	rs11624649	rs16879253	0.267721	235957	3635	0.690933	0.165762	3.06986e-05	6.27166e-05	TRUE	-3.43291e-18	2.29613e-19	0.0341122	0.0292807	0.244017	-0.0221319	0.12739	0.862075	TRUE		0.283936
CD	PRS_GxG	rs344158,rs334404	rs334404	rs344158	0.0501963	235957	47501	0.214253	0.0514337	3.10503e-05	6.33686e-05	TRUE	2.91195e-17	-1.24518e-17	-0.014802	0.0348692	0.671201	-0.040514	0.029843	0.174599	TRUE		0.0252991
CD	PRS_GxG	rs75122503,rs11829825	rs11829825	rs75122503	0.36655	235957	3933	0.645235	0.154909	3.11017e-05	6.33752e-05	TRUE	5.33004e-18	-1.1443e-18	-0.0457604	0.0313653	0.144579	-0.0438511	0.114441	0.701589	TRUE		0.337698
CD	PRS_GxG	rs11921551,rs76302081	rs11921551	rs76302081	0.298156	235957	4177	0.597441	0.143439	3.11186e-05	6.33752e-05	TRUE	3.66629e-18	-3.192e-18	0.00911053	0.0364579	0.802671	-0.144093	0.0946773	0.128025	TRUE		0.225277
CD	PRS_GxG	rs6679677,rs72771100	rs6679677	rs72771100	0.153375	235957	6467	0.441766	0.106071	3.11613e-05	6.3396e-05	TRUE	7.61112e-18	3.47808e-18	0.0519681	0.0452183	0.250444	0.0746903	0.0535448	0.163042	TRUE		0.1422
CD	PRS_GxG	rs78412196,rs2182726	rs2182726	rs78412196	0.403409	235957	4379	0.543723	0.130567	3.12295e-05	6.34685e-05	TRUE	6.18827e-18	-8.20586e-19	0.00347533	0.0390951	0.929166	0.0300723	0.0793316	0.704635	TRUE		0.358898
CD	PRS_GxG	rs180238,rs113585132	rs113585132	rs180238	0.171978	235957	15639	0.350599	0.0842254	3.14611e-05	6.3826e-05	TRUE	3.16189e-19	2.38045e-17	-0.0184121	0.06025	0.759913	0.045325	0.0291943	0.120536	TRUE		0.161638
CD	PRS_GxG	rs117325737,rs572180	rs117325737	rs572180	0.28431	235957	3203	0.635096	0.152574	3.14709e-05	6.3826e-05	TRUE	-4.16315e-18	-1.66526e-17	-0.0131678	0.0919227	0.886094	-0.0257237	0.0399402	0.519539	TRUE		0.233939
CD	PRS_GxG	rs34697782,rs428715	rs34697782	rs428715	0.231814	235957	3907	0.599817	0.144181	3.18032e-05	6.44329e-05	TRUE	5.6914e-18	2.61759e-17	-0.11013	0.0978127	0.260196	0.0490486	0.0356544	0.168924	TRUE		0.262272
CD	PRS_GxG	rs79315289,rs864344	rs79315289	rs864344	0.203711	235957	7463	0.457609	0.110171	3.27236e-05	6.62287e-05	TRUE	-5.20677e-18	2.0206e-17	-0.0593876	0.0771154	0.441232	0.0600726	0.031956	0.0601276	TRUE		0.17956
CD	PRS_GxG	rs111475522,rs57488468	rs111475522	rs57488468	0.277597	235957	4580	0.505893	0.121837	3.29289e-05	6.65752e-05	TRUE	-1.87455e-18	2.07781e-18	0.0299296	0.0594868	0.614872	-0.000285174	0.0495822	0.995411	TRUE		0.256723
CD	PRS_GxG	rs74606055,rs7794275	rs74606055	rs7794275	0.0951286	235957	4763	0.714798	0.172211	3.31442e-05	6.69409e-05	TRUE	6.22215e-18	-6.36895e-18	-0.0468369	0.131404	0.721515	0.0202731	0.0278681	0.46694	TRUE		0.0393518
CD	PRS_GxG	rs9912363,rs72801173	rs72801173	rs9912363	0.120139	235957	5923	0.461976	0.11131	3.31955e-05	6.69752e-05	TRUE	3.12048e-18	2.71019e-19	0.121758	0.0452097	0.00707737	-0.0702553	0.0569023	0.216955	TRUE		0.131848
CD	PRS_GxG	rs117374816,rs4483549	rs117374816	rs4483549	0.144333	235957	3901	0.67087	0.161722	3.34952e-05	6.75099e-05	TRUE	5.64623e-20	3.38021e-18	0.0650537	0.123697	0.598949	0.00140422	0.0286997	0.960977	TRUE		0.182654
CD	PRS_GxG	rs61826977,rs7563206	rs61826977	rs7563206	0.00988116	235957	10008	0.507241	0.12233	3.3761e-05	6.79754e-05	TRUE	1.74657e-18	-1.0118e-17	-0.0594705	0.0892817	0.505348	0.00514107	0.0279279	0.853948	TRUE		0.00569986
CD	PRS_GxG	rs12037922,rs4387316	rs12037922	rs4387316	0.285599	235957	8543	0.398111	0.0961129	3.44106e-05	6.92119e-05	TRUE	-2.38647e-18	1.05095e-17	0.00258034	0.0485171	0.957585	0.0156714	0.0451983	0.728798	TRUE		0.286219
CD	PRS_GxG	rs57188489,rs17635349	rs17635349	rs57188489	0.078689	235957	5562	0.513448	0.124019	3.47202e-05	6.97625e-05	TRUE	5.63494e-18	-1.03646e-17	0.0410838	0.0847292	0.627759	-0.0321607	0.0331371	0.33178	TRUE		0.0763549
CD	PRS_GxG	rs17713747,rs802790	rs17713747	rs802790	0.0437859	235957	3607	0.606972	0.146669	3.4975e-05	7.0202e-05	TRUE	7.59606e-18	1.58998e-17	-0.0167871	0.0993049	0.865761	0.0298742	0.0351289	0.395093	TRUE		0.00729765
CD	PRS_GxG	rs4909754,rs62580477	rs4909754	rs62580477	0.307872	235957	8072	0.413588	0.100039	3.5609e-05	7.14011e-05	TRUE	1.73151e-18	1.28132e-17	-0.00342842	0.0339932	0.919665	0.135592	0.0652027	0.0375678	TRUE		0.264895
CD	PRS_GxG	rs1042719,rs7955781	rs1042719	rs7955781	0.175985	235957	15761	0.316828	0.0766481	3.57217e-05	7.14904e-05	TRUE	2.46326e-17	4.62238e-18	0.061271	0.0308905	0.0473129	0.045822	0.0528565	0.38599	TRUE		0.149576
CD	PRS_GxG	rs12570420,rs710900	rs12570420	rs710900	0.044104	235957	4848	0.520121	0.12583	3.57268e-05	7.14904e-05	TRUE	-4.27608e-18	4.15563e-18	-0.0523719	0.0680422	0.441479	-0.0123554	0.0441168	0.779431	TRUE		0.0177185
CD	PRS_GxG	rs80351204,rs59800539	rs59800539	rs80351204	8.12058e-06	235957	2997	0.793281	0.191985	3.59613e-05	7.1812e-05	TRUE	2.17041e-17	-2.92663e-19	0.00727355	0.0303464	0.810575	-0.235724	0.1514	0.11948	TRUE		1.35343e-06
CD	PRS_GxG	rs7530055,rs72868316	rs72868316	rs7530055	0.228669	235957	2707	0.612255	0.148167	3.59311e-05	7.1812e-05	TRUE	1.3551e-19	-5.88714e-18	0.061699	0.0821159	0.452433	-0.00461693	0.0454596	0.919105	TRUE		0.106512
CD	PRS_GxG	rs118037615,rs10845824	rs10845824	rs118037615	0.137364	235957	6599	0.565582	0.136949	3.62963e-05	7.23446e-05	TRUE	4.06529e-18	-2.89087e-18	-0.0161066	0.0281713	0.5675	0.0207182	0.102347	0.839579	TRUE		0.160035
CD	PRS_GxG	rs75955771,rs1453542	rs1453542	rs75955771	0.231042	235957	4131	0.589724	0.142796	3.63022e-05	7.23446e-05	TRUE	-1.21206e-17	7.78427e-18	-0.0288329	0.030525	0.34488	0.0681112	0.106443	0.522247	TRUE		0.236243
CD	PRS_GxG	rs62456765,rs7900716	rs62456765	rs7900716	0.282091	235957	5090	0.518305	0.125536	3.64782e-05	7.26211e-05	TRUE	5.20959e-18	-3.47808e-18	-0.0763898	0.0736455	0.299613	-0.0068574	0.0403157	0.864938	TRUE		0.270054
CD	PRS_GxG	rs79089129,rs4910477	rs4910477	rs79089129	0.134772	235957	7127	0.472501	0.114451	3.65275e-05	7.2645e-05	TRUE	-2.21935e-17	-2.86452e-18	0.0247972	0.031505	0.43123	-0.0370758	0.080821	0.646421	TRUE		0.113906
CD	PRS_GxG	rs4971354,rs17054974	rs17054974	rs4971354	0.0808225	235957	3625	0.570353	0.138206	3.67782e-05	7.3069e-05	TRUE	4.48687e-18	5.63117e-18	0.00789337	0.060621	0.896401	-0.0337554	0.0552957	0.541562	TRUE		0.0911921
CD	PRS_GxG	rs12470738,rs11079346	rs11079346	rs12470738	0.0217157	235957	84591	0.178292	0.0432201	3.70404e-05	7.3515e-05	TRUE	2.16213e-17	4.61222e-17	0.0164159	0.0306899	0.592722	-0.0084751	0.0279127	0.761411	TRUE		0.0198304
CD	PRS_GxG	rs112955554,rs4132472	rs112955554	rs4132472	0.109335	235957	8105	0.447665	0.108635	3.77554e-05	7.48579e-05	TRUE	9.93737e-19	8.58227e-19	-0.109182	0.0616248	0.0764404	-0.00200048	0.0399776	0.960091	TRUE		0.107548
CD	PRS_GxG	rs115886096,rs1021345	rs1021345	rs115886096	0.0734895	235957	2372	0.878697	0.21346	3.84749e-05	7.62069e-05	TRUE	-1.8339e-17	2.45987e-18	0.00347241	0.0338041	0.918184	0.134259	0.159826	0.400889	TRUE		0.077646
CD	PRS_GxG	rs34184137,rs1649952	rs1649952	rs34184137	0.407428	235957	10023	0.422658	0.102779	3.91762e-05	7.75171e-05	TRUE	-2.4994e-17	-7.12178e-18	-0.0670986	0.0351399	0.0562011	0.0585823	0.0653742	0.370195	TRUE		0.40549
CD	PRS_GxG	rs114444970,rs2716639	rs114444970	rs2716639	0.125535	235957	4029	0.585534	0.142476	3.96187e-05	7.83133e-05	TRUE	-4.81812e-18	9.62118e-18	-0.0888411	0.0985013	0.367095	-0.0134803	0.034922	0.699489	TRUE		0.132408
CD	PRS_GxG	rs117871426,rs336035	rs117871426	rs336035	0.181588	235957	10280	0.458619	0.111628	3.98327e-05	7.86566e-05	TRUE	5.02891e-18	-1.73452e-17	-0.0197552	0.0816101	0.808727	0.018158	0.0281403	0.518754	TRUE		0.184706
CD	PRS_GxG	rs34493814,rs73024175	rs34493814	rs73024175	0.105303	235957	3302	0.59437	0.144756	4.02528e-05	7.94057e-05	TRUE	-5.19453e-19	9.59106e-18	-0.0482952	0.0638441	0.449376	-0.0783765	0.0569331	0.168623	TRUE		0.0698569
CD	PRS_GxG	rs4832179,rs78883216	rs4832179	rs78883216	0.113041	235957	5045	0.536228	0.130772	4.12306e-05	8.12522e-05	TRUE	7.36268e-18	-2.48434e-18	-0.0401392	0.0496553	0.418885	-0.168641	0.0631677	0.00759126	TRUE		0.0337263
CD	PRS_GxG	rs115729335,rs61991475	rs115729335	rs61991475	0.455477	235957	3391	0.770688	0.188013	4.14736e-05	8.16044e-05	TRUE	5.13054e-18	8.68767e-18	0.027987	0.13028	0.829905	0.0266398	0.0363246	0.463325	TRUE		0.428421
CD	PRS_GxG	rs62054085,rs13290501	rs13290501	rs62054085	0.0843919	235957	20481	0.310422	0.075731	4.14931e-05	8.16044e-05	TRUE	-2.35636e-17	2.87581e-18	0.0146039	0.029082	0.615554	0.0280117	0.0536657	0.601693	TRUE		0.0742723
CD	PRS_GxG	rs3210731,rs487377	rs3210731	rs487377	0.0646404	235957	32304	0.234128	0.0571338	4.16947e-05	8.19183e-05	TRUE	2.54005e-17	-2.92701e-17	0.0134511	0.033979	0.692204	0.0152537	0.0347648	0.660829	TRUE		0.0749225
CD	PRS_GxG	rs12078906,rs68136654	rs12078906	rs68136654	0.0653782	235957	10935	0.375092	0.0915707	4.1999e-05	8.2433e-05	TRUE	1.30089e-17	-1.62724e-17	-0.0596605	0.036232	0.0996353	0.0921415	0.0551425	0.0947274	TRUE		0.0709138
CD	PRS_GxG	rs73125860,rs76122431	rs73125860	rs76122431	0.277672	235957	5710	0.465884	0.1138	4.24204e-05	8.31764e-05	TRUE	5.96242e-18	-2.64244e-18	-0.0293101	0.0366833	0.424288	0.119512	0.0710212	0.0924216	TRUE		0.277857
CD	PRS_GxG	rs75771402,rs1783016	rs1783016	rs75771402	0.176942	235957	7912	0.430999	0.105337	4.28349e-05	8.39047e-05	TRUE	-1.96414e-17	9.63623e-19	-0.065278	0.0338673	0.053922	0.0845132	0.0683242	0.216108	TRUE		0.156361
CD	PRS_GxG	rs2171490,rs77010464	rs2171490	rs77010464	0.254984	235957	12593	0.342336	0.0836978	4.31111e-05	8.43161e-05	TRUE	-2.03302e-17	-6.53457e-18	-0.0298594	0.0417518	0.474508	0.0119015	0.0440133	0.786847	TRUE		0.24239
CD	PRS_GxG	rs77449295,rs28421032	rs28421032	rs77449295	0.238979	235957	3526	0.795129	0.194406	4.31314e-05	8.43161e-05	TRUE	2.22236e-17	9.7868e-19	0.0406639	0.0280616	0.147311	0.0417346	0.150725	0.781863	TRUE		0.193595
CD	PRS_GxG	rs77943037,rs309559	rs309559	rs77943037	0.186216	235957	3396	0.965652	0.236358	4.39749e-05	8.58788e-05	TRUE	1.80679e-18	-2.78171e-18	-0.0110612	0.0280135	0.692951	-0.353299	0.184402	0.0553762	TRUE		0.207106
CD	PRS_GxG	rs75739971,rs139059	rs139059	rs75739971	0.379853	235957	2368	0.7215	0.176659	4.42386e-05	8.63074e-05	TRUE	1.98371e-18	-8.2435e-19	-0.0152634	0.0394386	0.698744	-0.0691768	0.110575	0.531571	TRUE		0.245979
CD	PRS_GxG	rs17818315,rs6722876	rs17818315	rs6722876	0.0603963	235957	73349	0.18196	0.0445614	4.43902e-05	8.65164e-05	TRUE	-1.52448e-17	-3.16189e-19	0.0221335	0.0312901	0.47934	0.0208653	0.0283837	0.462269	TRUE		0.0557841
CD	PRS_GxG	rs10840112,rs79764367	rs10840112	rs79764367	0.209476	235957	21452	0.297238	0.0728867	4.54081e-05	8.84119e-05	TRUE	2.93604e-17	-1.7428e-17	0.0285282	0.0282273	0.312179	0.147949	0.0522328	0.00461883	TRUE		0.119839
CD	PRS_GxG	rs6778250,rs17617289	rs17617289	rs6778250	0.109514	235957	53126	0.202659	0.0497195	4.58076e-05	8.91007e-05	TRUE	1.0118e-17	-2.86076e-19	0.025143	0.0285281	0.378132	0.017431	0.0350518	0.618984	TRUE		0.100344
CD	PRS_GxG	rs57450513,rs10230063	rs10230063	rs57450513	0.168349	235957	4934	0.590664	0.144925	4.58862e-05	8.91186e-05	TRUE	-1.84726e-17	7.3928e-18	0.0259175	0.0298255	0.384863	-0.100465	0.1102	0.361949	TRUE		0.137435
CD	PRS_GxG	rs12952134,rs62130900	rs12952134	rs62130900	0.0173393	235957	15858	0.342787	0.0841085	4.59082e-05	8.91186e-05	TRUE	-8.47687e-18	-4.51698e-20	-0.0276627	0.0593882	0.641363	-0.00978614	0.0295103	0.740178	TRUE		0.00490366
CD	PRS_GxG	rs11192192,rs11983020	rs11192192	rs11983020	0.105052	235957	2945	0.596153	0.146314	4.61173e-05	8.93465e-05	TRUE	-3.95236e-19	-1.39349e-17	0.101273	0.0962105	0.292515	0.0125651	0.0372002	0.735536	TRUE		0.156033
CD	PRS_GxG	rs61809590,rs73368831	rs61809590	rs73368831	0.13818	235957	6046	0.451975	0.110923	4.6076e-05	8.93465e-05	TRUE	-1.82185e-17	-1.2704e-18	0.000431001	0.0410913	0.991631	0.0652296	0.0616078	0.289696	TRUE		0.111584
CD	PRS_GxG	rs16975263,rs8081754	rs16975263	rs8081754	0.434006	235957	7371	0.426335	0.104687	4.65198e-05	9.00369e-05	TRUE	-4.4417e-19	1.86401e-17	0.0854194	0.0688606	0.214802	-0.00335916	0.0339827	0.921258	TRUE		0.427019
CD	PRS_GxG	rs1423393,rs58881504	rs1423393	rs58881504	0.110226	235957	58442	0.190033	0.0466802	4.68217e-05	9.05312e-05	TRUE	-1.38144e-17	-4.4417e-17	-0.0192527	0.0309838	0.534349	0.0452561	0.0304074	0.136664	TRUE		0.098415
CD	PRS_GxG	rs6773944,rs2776600	rs2776600	rs6773944	0.272629	235957	5902	0.446596	0.109737	4.70739e-05	9.09286e-05	TRUE	-1.2433e-17	5.61988e-18	0.0558744	0.044579	0.210068	-0.00215876	0.057063	0.969822	TRUE		0.272525
CD	PRS_GxG	rs59683937,rs31602	rs31602	rs59683937	0.0230152	235957	24707	0.266626	0.0656389	4.86509e-05	9.38818e-05	TRUE	6.17321e-19	-1.06751e-17	-0.0131097	0.030658	0.668936	0.0161745	0.0442976	0.715012	TRUE		0.0239598
CD	PRS_GxG	rs117565273,rs2066317	rs117565273	rs2066317	0.0698866	235957	15489	0.391167	0.0963445	4.90544e-05	9.45668e-05	TRUE	3.38021e-18	-2.40906e-19	0.00175336	0.0686837	0.979634	-0.000729722	0.0278972	0.979132	TRUE		0.031291
CD	PRS_GxG	rs76815280,rs11098195	rs11098195	rs76815280	0.126353	235957	5858	0.517342	0.127541	4.98569e-05	9.60189e-05	TRUE	-8.16069e-18	8.67261e-18	-0.0411111	0.0304546	0.177044	0.0431281	0.0916159	0.63782	TRUE		0.107993
CD	PRS_GxG	rs6943595,rs117965061	rs117965061	rs6943595	0.118173	235957	3168	0.855601	0.211001	5.01442e-05	9.63817e-05	TRUE	1.84444e-19	-6.70019e-18	-0.360583	0.170373	0.0343082	-0.00649182	0.0288605	0.822028	TRUE		0.04555
CD	PRS_GxG	rs7577642,rs4555471	rs4555471	rs7577642	0.431644	235957	5132	0.526351	0.129802	5.01286e-05	9.63817e-05	TRUE	-1.70893e-18	1.15484e-17	0.0740446	0.0923454	0.422655	-0.0054302	0.0312052	0.861853	TRUE		0.388808
CD	PRS_GxG	rs194197,rs75708543	rs194197	rs75708543	0.324177	235957	6991	0.455138	0.11227	5.03573e-05	9.6696e-05	TRUE	-1.14882e-17	7.16695e-18	-0.0327333	0.0370141	0.376509	-0.0254376	0.0693147	0.713628	TRUE		0.289041
CD	PRS_GxG	rs72766358,rs426136	rs426136	rs72766358	0.38555	235957	3808	0.556112	0.137221	5.06354e-05	9.71342e-05	TRUE	-1.13565e-17	-3.26352e-18	-0.0191937	0.0403415	0.63423	0.0125488	0.0809825	0.876855	TRUE		0.318233
CD	PRS_GxG	rs78625377,rs1047420	rs1047420	rs78625377	0.146913	235957	4356	0.581324	0.143592	5.15612e-05	9.88129e-05	TRUE	1.13075e-17	7.41538e-19	0.00373727	0.0287565	0.896596	0.306181	0.108281	0.00468903	TRUE		0.171444
CD	PRS_GxG	rs11691991,rs1267725	rs11691991	rs1267725	0.211913	235957	2538	0.619384	0.153056	5.19294e-05	9.93232e-05	TRUE	-1.18872e-17	-1.62611e-18	0.0741936	0.0668617	0.267147	0.0069748	0.0574913	0.903438	TRUE		0.249902
CD	PRS_GxG	rs17828338,rs77858481	rs17828338	rs77858481	0.0906036	235957	19803	0.317602	0.0784806	5.19039e-05	9.93232e-05	TRUE	2.34883e-18	-1.76162e-18	0.00733339	0.0283519	0.795901	0.0486461	0.0559863	0.384906	TRUE		0.0901894
CD	PRS_GxG	rs66959934,rs4958190	rs4958190	rs66959934	0.110676	235957	8634	0.475506	0.117533	5.21629e-05	9.96721e-05	TRUE	-6.20333e-18	-3.45173e-18	-0.0401066	0.0280201	0.15233	0.0832738	0.0860541	0.333199	TRUE		0.113385
CD	PRS_GxG	rs112516243,rs11766938	rs112516243	rs11766938	0.360482	235957	2102	0.754217	0.186442	5.22532e-05	9.97468e-05	TRUE	-4.29584e-18	-9.91478e-18	-0.00510067	0.129299	0.968533	-0.0590876	0.03601	0.100826	TRUE		0.37215
CD	PRS_GxG	rs17536149,rs7981591	rs17536149	rs7981591	0.218488	235957	3965	0.602648	0.148996	5.23831e-05	9.98969e-05	TRUE	3.05649e-18	-1.68032e-17	-0.00569566	0.106659	0.957413	-0.0518576	0.0325947	0.111613	TRUE		0.213704
CD	PRS_GxG	rs6816239,rs4736405	rs4736405	rs6816239	0.363672	235957	2673	0.680438	0.168287	5.26971e-05	0.000100397	TRUE	-3.37268e-18	2.68008e-18	-0.0111301	0.117505	0.924537	-0.00761007	0.0348452	0.82712	TRUE		0.324965
CD	PRS_GxG	rs72655018,rs78963648	rs72655018	rs78963648	0.087124	235957	6194	0.460632	0.113939	5.28184e-05	0.00010053	TRUE	1.25591e-17	-6.23344e-18	-0.0449665	0.0583533	0.440949	0.0263606	0.0449996	0.558013	TRUE		0.0628933
CD	PRS_GxG	rs75437891,rs2026898	rs2026898	rs75437891	0.200058	235957	5926	0.560144	0.138573	5.29417e-05	0.000100667	TRUE	-3.96365e-17	-3.39903e-18	-0.0595726	0.0289187	0.0393983	-0.0329772	0.103477	0.74996	TRUE		0.212898
CD	PRS_GxG	rs74487116,rs11076142	rs11076142	rs74487116	0.176864	235957	3620	0.575853	0.142548	5.35184e-05	0.000101664	TRUE	-1.20905e-17	-5.18983e-18	-0.00992993	0.0384636	0.79628	-0.0743166	0.0904944	0.411516	TRUE		0.20517
CD	PRS_GxG	rs1329575,rs75251801	rs1329575	rs75251801	0.0808001	235957	20150	0.276397	0.0684561	5.40052e-05	0.000102489	TRUE	-4.5471e-18	-8.29619e-18	-0.00141469	0.0339758	0.966787	0.0775362	0.0422033	0.0661794	TRUE		0.0621758
CD	PRS_GxG	rs13004748,rs17213307	rs13004748	rs17213307	0.155512	235957	20164	0.280872	0.0695793	5.42059e-05	0.00010277	TRUE	-8.38653e-18	8.89093e-18	-0.0075654	0.0376349	0.840682	-0.00693157	0.0389603	0.858791	TRUE		0.14605
CD	PRS_GxG	rs2689774,rs2837126	rs2689774	rs2837126	0.216537	235957	13004	0.363372	0.0900379	5.44233e-05	0.000103082	TRUE	-4.22903e-18	-5.45049e-18	0.0933053	0.0650186	0.151271	0.0362674	0.0288267	0.208348	TRUE		0.208576
CD	PRS_GxG	rs117413457,rs12711795	rs117413457	rs12711795	0.268971	235957	3816	0.522539	0.129527	5.47858e-05	0.000103667	TRUE	3.76415e-18	4.80306e-18	0.112109	0.0577644	0.0522819	-0.0193663	0.0533597	0.71665	TRUE		0.278146
CD	PRS_GxG	rs112968725,rs1123931	rs1123931	rs112968725	0.561514	235957	3559	1.00945	0.250339	5.52275e-05	0.000104402	TRUE	9.24476e-18	8.58227e-19	0.0242814	0.0294021	0.408895	-0.213117	0.206972	0.303154	TRUE		0.546244
CD	PRS_GxG	rs10943643,rs61741125	rs10943643	rs61741125	0.181982	235957	9971	0.44942	0.111462	5.52904e-05	0.00010442	TRUE	-4.44923e-17	-7.82944e-18	-0.022141	0.0290335	0.445701	-0.120888	0.0801076	0.131281	TRUE		0.159963
CD	PRS_GxG	rs10833625,rs871510	rs10833625	rs871510	0.244292	235957	3485	0.58383	0.144858	5.56911e-05	0.000105075	TRUE	6.01512e-18	-6.57974e-18	-0.0749189	0.0429072	0.080799	0.0232619	0.080153	0.771649	TRUE		0.247248
CD	PRS_GxG	rs72603505,rs10881366	rs10881366	rs72603505	0.398622	235957	7091	0.424856	0.105496	5.64436e-05	0.000106391	TRUE	1.61934e-17	1.44468e-17	0.0469292	0.048538	0.333617	-0.0422824	0.0493024	0.391106	TRUE		0.347977
CD	PRS_GxG	rs115206920,rs10767180	rs10767180	rs115206920	0.316949	235957	6292	0.522667	0.129834	5.68155e-05	0.000106989	TRUE	-9.03397e-19	3.23717e-19	0.0248929	0.0292465	0.39469	-0.0739614	0.0984101	0.452314	TRUE		0.316342
CD	PRS_GxG	rs10500681,rs17137223	rs10500681	rs17137223	0.393013	235957	11561	0.357866	0.0889237	5.71162e-05	0.000107451	TRUE	5.586e-18	-2.35787e-17	0.0610261	0.0546027	0.263721	0.0453335	0.0354129	0.200495	TRUE		0.388567
CD	PRS_GxG	rs66994899,rs16926564	rs16926564	rs66994899	0.142905	235957	11195	0.383775	0.0954165	5.7681e-05	0.000108409	TRUE	-2.43541e-17	6.10922e-18	0.0174975	0.0302418	0.562869	0.000162919	0.0668325	0.998055	TRUE		0.135707
CD	PRS_GxG	Affx-35293664,rs6841509	Affx-35293664	rs6841509	0.199191	235957	5888	0.458452	0.113999	5.78165e-05	0.000108559	TRUE	1.62273e-17	3.20706e-18	-0.0114636	0.0601157	0.848766	0.0108014	0.0434605	0.803721	TRUE		0.213472
CD	PRS_GxG	rs9881121,rs754904	rs754904	rs9881121	0.0416618	235957	51800	0.19833	0.0493237	5.79539e-05	0.000108712	TRUE	7.55842e-18	-9.56095e-18	-0.00355953	0.0298015	0.904926	-0.0110234	0.0332679	0.74038	TRUE		0.0392848
CD	PRS_GxG	rs72818032,rs10482992	rs10482992	rs72818032	0.0902094	235957	8910	0.412919	0.102734	5.8366e-05	0.000109122	TRUE	1.32498e-18	2.68008e-18	-0.0128607	0.0499784	0.796928	-0.0762491	0.0465208	0.101206	TRUE		0.0519037
CD	PRS_GxG	rs17817054,rs17597024	rs17597024	rs17817054	0.211452	235957	3362	0.579401	0.144158	5.83961e-05	0.000109122	TRUE	-5.57095e-18	-4.08411e-18	0.0168994	0.0438015	0.699631	-0.076195	0.0801098	0.341537	TRUE		0.267435
CD	PRS_GxG	rs41272924,rs34573223	rs34573223	rs41272924	0.18676	235957	16904	0.304548	0.0757714	5.83724e-05	0.000109122	TRUE	-1.21959e-17	-1.36639e-18	-0.0420009	0.0395031	0.287678	-0.00719787	0.0411173	0.861035	TRUE		0.164274
CD	PRS_GxG	rs6601383,rs7670455	rs6601383	rs7670455	0.190683	235957	5516	0.495073	0.123158	5.82427e-05	0.000109122	TRUE	-7.46432e-18	2.46326e-17	0.0208536	0.0740225	0.778159	-0.0408405	0.0375287	0.276486	TRUE		0.195828
CD	PRS_GxG	rs80270529,rs1330344	rs1330344	rs80270529	0.0706572	235957	11425	0.354236	0.0881694	5.87761e-05	0.000109727	TRUE	2.96314e-17	-3.69263e-18	0.0596669	0.0339172	0.0785447	0.00876015	0.0569898	0.877835	TRUE		0.072164
CD	PRS_GxG	rs56305452,rs34440112	rs34440112	rs56305452	0.0997079	235957	5359	0.516268	0.128508	5.88436e-05	0.000109748	TRUE	-8.89846e-18	2.67029e-17	-0.0391824	0.0856445	0.647311	0.0383219	0.0337667	0.256417	TRUE		0.0807705
CD	PRS_GxG	rs11708442,rs696669	rs11708442	rs696669	-0.0220723	235957	118519	-0.160368	0.0399233	5.89644e-05	0.000109868	TRUE	-4.96868e-18	3.99603e-17	-0.00555067	0.0278746	0.842161	0.00955623	0.0282506	0.735162	TRUE		-0.0241151
CD	PRS_GxG	rs1457217,rs9875495	rs1457217	rs9875495	0.000383036	235957	61759	0.197006	0.0490547	5.91817e-05	0.000110167	TRUE	4.87834e-18	1.77066e-17	0.00606563	0.0346179	0.86091	0.00960305	0.0280662	0.732233	TRUE		0.00019622
CD	PRS_GxG	rs78923776,rs2022212	rs2022212	rs78923776	0.332195	235957	8850	0.382459	0.0953182	6.00942e-05	0.000111759	TRUE	3.50819e-18	-9.95242e-18	-0.0261908	0.0426721	0.539368	0.0456224	0.0497548	0.359172	TRUE		0.323736
CD	PRS_GxG	rs17305704,rs71637364	rs17305704	rs71637364	0.12928	235957	7143	0.433393	0.108027	6.02356e-05	0.000111915	TRUE	-6.91099e-18	-5.61612e-18	0.0144784	0.0428413	0.735398	0.0145766	0.0574105	0.799572	TRUE		0.133686
CD	PRS_GxG	rs11657051,rs11041703	rs11041703	rs11657051	0.124542	235957	5653	0.474306	0.118253	6.04765e-05	0.000112149	TRUE	2.35674e-17	3.02638e-18	0.00729608	0.0356349	0.837771	-0.0177847	0.0770953	0.817559	TRUE		0.0699289
CD	PRS_GxG	rs75302882,rs34416110	rs34416110	rs75302882	0.424682	235957	3211	0.555815	0.13857	6.04429e-05	0.000112149	TRUE	-1.80228e-17	-2.18321e-18	-0.00180101	0.0518016	0.972265	0.162739	0.0657975	0.0133861	TRUE		0.401646
CD	PRS_GxG	rs72789623,rs75979847	rs72789623	rs75979847	0.558521	235957	3361	0.566191	0.141341	6.17961e-05	0.000114487	TRUE	1.06977e-17	-3.52513e-18	0.0696014	0.069089	0.313735	-0.0832689	0.0502978	0.0978196	TRUE		0.554039
CD	PRS_GxG	rs66483039,rs12204950	rs12204950	rs66483039	0.291345	235957	5446	0.476997	0.119153	6.24798e-05	0.000115644	TRUE	-2.82914e-17	4.90469e-18	0.0839817	0.0338926	0.0132167	0.0554882	0.0796328	0.485927	TRUE		0.313597
CD	PRS_GxG	rs7776599,rs11767295	rs11767295	rs7776599	0.266654	235957	3837	0.539772	0.134858	6.26708e-05	0.000115887	TRUE	-4.11046e-18	1.01632e-17	0.0229958	0.0580528	0.692017	-0.0464583	0.0559055	0.405966	TRUE		0.251235
CD	PRS_GxG	rs117487769,rs280976	rs117487769	rs280976	0.443083	235957	3260	0.578558	0.144614	6.31514e-05	0.000116665	TRUE	-8.35454e-18	2.03189e-17	0.0339286	0.0956104	0.722692	-0.00979135	0.0375273	0.79416	TRUE		0.396041
CD	PRS_GxG	rs6979334,rs10227931	rs10227931	rs6979334	0.10655	235957	5474	0.465875	0.116457	6.32316e-05	0.000116703	TRUE	-4.03517e-18	3.49313e-18	-0.0477763	0.0502403	0.341627	0.0936648	0.0536713	0.0809576	TRUE		0.0366829
CD	PRS_GxG	rs12203411,rs6893667	rs12203411	rs6893667	0.0621736	235957	16150	0.370662	0.0927085	6.38415e-05	0.000117717	TRUE	-3.23717e-19	4.30619e-18	-0.0113357	0.066933	0.865514	0.0209048	0.028046	0.456045	TRUE		0.0613763
CD	PRS_GxG	rs114104859,Affx-24730811	Affx-24730811	rs114104859	0.0557385	235957	3541	0.739714	0.185229	6.51047e-05	0.000119713	TRUE	1.26476e-18	-9.67388e-19	0.0318728	0.0286306	0.265604	-0.0794466	0.144683	0.582931	TRUE		0.00928975
CD	PRS_GxG	rs115794516,rs491322	rs115794516	rs491322	0.0848738	235957	8245	0.468958	0.117431	6.5108e-05	0.000119713	TRUE	-1.3965e-18	1.96037e-17	0.0822592	0.0870965	0.344935	0.00713607	0.0281508	0.799886	TRUE		0.104382
CD	PRS_GxG	rs75790020,rs62173706	rs62173706	rs75790020	0.385352	235957	3250	0.572065	0.143237	6.50148e-05	0.000119713	TRUE	8.28114e-18	-8.4317e-19	0.0686684	0.0472483	0.146126	-0.0455981	0.0738724	0.537066	TRUE		0.373935
CD	PRS_GxG	rs72716926,rs2687813	rs2687813	rs72716926	0.660758	235957	2225	0.94918	0.237718	6.52771e-05	0.00011991	TRUE	2.55661e-17	1.35133e-18	-0.0153482	0.0279305	0.582654	0.204302	0.183404	0.265302	TRUE		0.607605
CD	PRS_GxG	rs55853482,rs13278888	rs13278888	rs55853482	0.113741	235957	14711	0.318484	0.0797681	6.53473e-05	0.000119926	TRUE	-1.39123e-17	2.06276e-18	0.0702974	0.0326748	0.0314426	-0.00286612	0.0523816	0.956365	TRUE		0.104653
CD	PRS_GxG	rs117527146,rs1519452	rs117527146	rs1519452	0.181674	235957	6558	0.484675	0.121485	6.61864e-05	0.000121324	TRUE	-1.06902e-18	4.07394e-17	0.131242	0.0918928	0.153231	0.0450621	0.0286641	0.115933	TRUE		0.158124
CD	PRS_GxG	rs7732327,rs2074313	rs2074313	rs7732327	0.0201905	235957	84581	0.171987	0.0431106	6.62331e-05	0.000121324	TRUE	2.24193e-17	1.35359e-17	-0.00429517	0.0303564	0.887482	0.0291439	0.0282049	0.301468	TRUE		0.0154365
CD	PRS_GxG	rs35219627,rs77931656	rs35219627	rs77931656	0.143568	235957	7181	0.445868	0.111816	6.67651e-05	0.000122183	TRUE	-1.66526e-17	-4.68261e-18	-0.0645635	0.0327339	0.0485672	0.059485	0.0747563	0.426196	TRUE		0.167117
CD	PRS_GxG	rs72826980,rs9506725	rs72826980	rs9506725	0.262626	235957	3444	0.846086	0.212434	6.81006e-05	0.00012451	TRUE	-2.31495e-19	-4.06303e-17	-0.307717	0.16469	0.0616975	-0.0333882	0.0290078	0.249729	TRUE		0.219244
CD	PRS_GxG	rs148073403,rs1254987	rs1254987	rs148073403	0.0399644	235957	5517	0.50435	0.126646	6.82364e-05	0.000124642	TRUE	-2.46928e-17	8.44676e-18	0.0401882	0.0352469	0.254207	-0.109034	0.0831689	0.18986	TRUE		0.0740205
CD	PRS_GxG	rs117038773,rs2041255	rs117038773	rs2041255	0.164711	235957	4110	0.543721	0.136567	6.85263e-05	0.000125054	TRUE	-1.23464e-18	2.44218e-17	0.0259969	0.0943503	0.782905	0.0402782	0.0338198	0.233667	TRUE		0.18426
CD	PRS_GxG	rs7638110,rs4851977	rs4851977	rs7638110	0.170222	235957	11825	0.339487	0.0852771	6.86279e-05	0.000125122	TRUE	-8.8834e-18	-2.9511e-18	0.00763758	0.0367877	0.835532	0.138143	0.050567	0.00629752	TRUE		0.136019
CD	PRS_GxG	rs17516850,rs7542768	rs17516850	rs7542768	0.265238	235957	6153	0.547132	0.137506	6.92159e-05	0.000126076	TRUE	-4.41159e-18	1.46651e-17	-0.0180347	0.101937	0.859572	-0.0201056	0.0288492	0.485852	TRUE		0.226109
CD	PRS_GxG	rs12278116,rs6832185	rs12278116	rs6832185	0.175953	235957	19565	0.29445	0.0740426	6.9857e-05	0.000127125	TRUE	5.30746e-19	8.31125e-18	-0.0622204	0.045266	0.16927	-0.0257725	0.0344768	0.454743	TRUE		0.146479
CD	PRS_GxG	rs10495305,rs9457463	rs10495305	rs9457463	0.303149	235957	3150	0.698575	0.17576	7.05027e-05	0.000128181	TRUE	-3.4442e-18	-2.41809e-17	0.0559805	0.132428	0.672496	-0.0241119	0.0294626	0.413134	TRUE		0.263951
CD	PRS_GxG	rs1616483,rs862135	rs1616483	rs862135	0.039092	235957	51578	0.198902	0.0500874	7.15424e-05	0.00012995	TRUE	-1.96828e-17	-1.72248e-17	-0.0648127	0.0288816	0.0248269	0.0593715	0.0347038	0.0871171	TRUE		0.0431391
CD	PRS_GxG	rs77988928,rs58180668	rs58180668	rs77988928	0.0440978	235957	5481	0.47826	0.120449	7.16787e-05	0.000130076	TRUE	-2.22085e-17	-3.96742e-18	0.00326038	0.0368329	0.929465	-0.0223269	0.0757265	0.768119	TRUE		0.0196163
CD	PRS_GxG	rs3754864,rs78776077	rs3754864	rs78776077	0.24165	235957	10274	0.42206	0.106313	7.18762e-05	0.000130313	TRUE	-3.01132e-19	-7.21212e-18	0.028311	0.0285719	0.32175	-0.00918632	0.077755	0.905953	TRUE		0.221251
CD	PRS_GxG	rs10196210,rs34649266	rs10196210	rs34649266	0.128759	235957	14442	0.33045	0.0832673	7.23117e-05	0.000130981	TRUE	1.46049e-17	-4.81812e-19	-0.0256114	0.0307654	0.405141	0.00526784	0.0573955	0.926872	TRUE		0.124867
CD	PRS_GxG	rs116196063,rs11055896	rs11055896	rs116196063	0.111559	235957	12568	0.399598	0.100715	7.25991e-05	0.000131283	TRUE	-1.1955e-17	2.06276e-18	0.0507123	0.0291794	0.0822195	-0.174976	0.0738857	0.0178751	TRUE		0.0454679
CD	PRS_GxG	rs12023129,rs2239133	rs12023129	rs2239133	0.230329	235957	4955	0.576123	0.145209	7.26131e-05	0.000131283	TRUE	1.26476e-18	3.1393e-17	-0.180712	0.104794	0.0846276	-0.0067895	0.0315103	0.829401	TRUE		0.19553
CD	PRS_GxG	rs73215984,rs1167252	rs1167252	rs73215984	0.39259	235957	3527	0.639813	0.161348	7.32687e-05	0.000132345	TRUE	2.14406e-17	-5.84197e-18	-0.0413759	0.031533	0.18947	-0.0527418	0.118454	0.656137	TRUE		0.348157
CD	PRS_GxG	rs2183319,rs878381	rs2183319	rs878381	0.0877029	235957	3896	0.517561	0.130583	7.38689e-05	0.000133306	TRUE	-4.98374e-18	-1.37015e-18	0.0179803	0.0806078	0.82349	0.028912	0.0394109	0.46319	TRUE		0.0790109
CD	PRS_GxG	rs60311516,rs62445320	rs60311516	rs62445320	0.553728	235957	3786	0.521555	0.131664	7.45615e-05	0.000134431	TRUE	-1.36262e-18	8.38465e-18	-0.00469153	0.0532619	0.92981	0.14697	0.0598599	0.0140793	TRUE		0.547488
CD	PRS_GxG	rs4492374,rs7203091	rs4492374	rs7203091	0.0450095	235957	48684	0.204861	0.0517547	7.54817e-05	0.000135965	TRUE	8.81565e-18	-3.16189e-19	-0.00587138	0.036223	0.871235	0.0289392	0.028691	0.313142	TRUE		0.0402055
CD	PRS_GxG	rs11710867,rs9660748	rs11710867	rs9660748	0.225874	235957	20623	0.267148	0.0675009	7.56753e-05	0.000136188	TRUE	-1.02987e-17	1.03213e-17	0.1258	0.0458884	0.00611731	0.0428581	0.0307388	0.163238	TRUE		0.228512
CD	PRS_GxG	rs4895695,rs1885739	rs1885739	rs4895695	0.123555	235957	4049	0.578188	0.146217	7.67555e-05	0.000138004	TRUE	-2.28861e-17	9.07349e-18	0.006683	0.0323996	0.836582	0.0154957	0.10545	0.883174	TRUE		0.129828
CD	PRS_GxG	rs72837384,rs1512113	rs1512113	rs72837384	0.156272	235957	3668	0.529387	0.133908	7.70574e-05	0.000138419	TRUE	-2.43917e-18	6.56468e-18	0.0181487	0.0470969	0.69998	0.0254691	0.0685463	0.71022	TRUE		0.170907
CD	PRS_GxG	rs72711750,rs78154682	rs72711750	rs78154682	0.273629	235957	4133	0.67158	0.170057	7.84339e-05	0.000140762	TRUE	-2.48434e-18	-3.38774e-18	-0.0467434	0.130295	0.719783	-0.0102758	0.0285388	0.7188	TRUE		0.303477
CD	PRS_GxG	rs115241741,rs2076951	rs115241741	rs2076951	0.0528334	235957	10176	0.404786	0.102598	7.96822e-05	0.000142871	TRUE	-1.1443e-17	1.87605e-17	-0.124308	0.0688628	0.0710515	-0.0380824	0.0325647	0.242227	TRUE		0.0147793
CD	PRS_GxG	rs78858538,rs17749824	rs17749824	rs78858538	0.351502	235957	7305	0.400062	0.101408	7.97695e-05	0.000142896	TRUE	-1.31444e-17	-1.05396e-17	0.0257509	0.0524028	0.623142	0.0479105	0.0437379	0.273342	TRUE		0.320676
CD	PRS_GxG	rs79031462,rs16863101	rs16863101	rs79031462	0.250186	235957	5207	0.518611	0.131503	8.02244e-05	0.000143579	TRUE	-5.55589e-18	2.37895e-18	-0.0280725	0.0371546	0.449914	-0.0490742	0.0823206	0.551085	TRUE		0.276866
CD	PRS_GxG	rs79129711,rs283296	rs283296	rs79129711	0.113037	235957	14384	0.341523	0.0866255	8.06273e-05	0.000144167	TRUE	7.70899e-18	-1.29487e-18	-0.00419159	0.0289212	0.884765	0.0845946	0.0617572	0.170752	TRUE		0.0909859
CD	PRS_GxG	rs9878022,rs76351684	rs76351684	rs9878022	0.620886	235957	3889	0.530396	0.134613	8.14264e-05	0.000145463	TRUE	8.42418e-18	5.28487e-18	0.0184466	0.0655812	0.778497	-0.0293635	0.0496762	0.554454	TRUE		0.556817
CD	PRS_GxG	rs35791680,rs7319292	rs35791680	rs7319292	0.049222	235957	41802	0.207838	0.0527581	8.16686e-05	0.000145762	TRUE	-1.93779e-17	2.60479e-18	-0.000675266	0.0337649	0.984044	-0.00293372	0.0319116	0.926752	TRUE		0.0522946
CD	PRS_GxG	rs79670367,rs77919570	rs77919570	rs79670367	0.444526	235957	2090	0.735139	0.186628	8.18038e-05	0.00014587	TRUE	1.11362e-17	6.77548e-19	-0.0229943	0.0377657	0.542612	-0.0682654	0.126291	0.588825	TRUE		0.440569
CD	PRS_GxG	rs57779669,rs7071538	rs57779669	rs7071538	0.0904897	235957	42872	0.208973	0.0530554	8.18999e-05	0.000145908	TRUE	-1.14204e-17	1.57718e-17	0.00447522	0.0361419	0.901455	0.0416156	0.0296754	0.160807	TRUE		0.0449854
CD	PRS_GxG	rs184929609,rs55965710	rs184929609	rs55965710	0.295062	235957	2073	0.831774	0.211266	8.2475e-05	0.000146798	TRUE	-4.44923e-18	1.0901e-17	-0.219271	0.172514	0.203718	0.0542386	0.0311216	0.0813694	TRUE		0.270595
CD	PRS_GxG	rs117963463,rs13035156	rs117963463	rs13035156	0.215391	235957	8730	0.423118	0.107501	8.2873e-05	0.000147372	TRUE	-2.37518e-18	-5.20959e-18	-0.0423471	0.0760809	0.577797	0.0495123	0.0306274	0.105964	TRUE		0.147142
CD	PRS_GxG	rs739454,rs75275849	rs739454	rs75275849	0.371919	235957	3932	0.517671	0.131576	8.34119e-05	0.000148195	TRUE	-3.07155e-18	-1.26438e-17	0.0869067	0.0590998	0.141424	-0.018136	0.0526973	0.73073	TRUE		0.381473
CD	PRS_GxG	rs35475114,rs17215130	rs17215130	rs35475114	0.310532	235957	10705	0.373733	0.0951342	8.5482e-05	0.000151734	TRUE	1.01482e-17	3.91472e-19	0.0449642	0.0305983	0.141698	0.0204121	0.0662992	0.758175	TRUE		0.249045
CD	PRS_GxG	rs35343867,rs16946248	rs16946248	rs35343867	0.0951225	235957	6848	0.449452	0.114467	8.6205e-05	0.000152879	TRUE	-1.3566e-17	1.12774e-17	-0.0018623	0.0402842	0.963128	-0.143099	0.0652825	0.0283799	TRUE		0.0394292
CD	PRS_GxG	rs36694,rs79505056	rs36694	rs79505056	0.151556	235957	6888	0.456744	0.116446	8.76855e-05	0.000155222	TRUE	-1.80454e-17	4.23091e-18	-0.020505	0.0320067	0.521752	-0.0436388	0.0803013	0.586828	TRUE		0.156361
CD	PRS_GxG	rs4853758,rs6807696	rs4853758	rs6807696	0.146174	235957	24224	0.281009	0.0716391	8.76108e-05	0.000155222	TRUE	-5.85702e-18	2.77042e-18	0.0703793	0.0512201	0.169424	-0.00476684	0.0280805	0.865202	TRUE		0.126657
CD	PRS_GxG	rs28627394,rs4719308	rs28627394	rs4719308	0.0112256	235957	78044	0.17059	0.0435066	8.81715e-05	0.00015594	TRUE	9.61365e-18	-4.09841e-17	0.0135342	0.0301892	0.653929	0.0166115	0.028632	0.561798	TRUE		0.00347869
CD	PRS_GxG	rs73168813,rs11747833	rs11747833	rs73168813	0.293004	235957	5804	0.515119	0.131451	8.90226e-05	0.000157303	TRUE	-2.62136e-17	9.03397e-19	0.0310286	0.0292544	0.288849	-0.00662933	0.0995054	0.946882	TRUE		0.273526
CD	PRS_GxG	rs16965844,rs10905070	rs10905070	rs16965844	0.290835	235957	2078	0.700822	0.178868	8.92517e-05	0.000157565	TRUE	1.82787e-17	1.73151e-19	0.0447591	0.0360792	0.214761	-0.0295716	0.128563	0.818078	TRUE		0.261114
CD	PRS_GxG	rs79946554,rs62405467	rs62405467	rs79946554	0.255559	235957	9106	0.479884	0.122546	9.00532e-05	0.000158836	TRUE	2.52349e-17	6.11299e-18	0.0287239	0.027916	0.303508	0.0430114	0.089112	0.629333	TRUE		0.251579
CD	PRS_GxG	rs112122806,rs17862361	rs112122806	rs17862361	0.362459	235957	2993	0.617648	0.15778	9.05505e-05	0.000159539	TRUE	2.20579e-18	-2.50542e-17	-0.0801431	0.0923922	0.38571	-0.0196405	0.0424449	0.643559	TRUE		0.302279
CD	PRS_GxG	rs117538600,rs75791832	rs117538600	rs75791832	0.232771	235957	2040	0.746953	0.19082	9.06153e-05	0.000159539	TRUE	2.8137e-18	1.90316e-17	-0.00937716	0.141055	0.946997	-0.0306171	0.0340079	0.367963	TRUE		0.221678
CD	PRS_GxG	rs76714016,rs12599699	rs12599699	rs76714016	0.0878423	235957	9486	0.393224	0.100514	9.14807e-05	0.000160917	TRUE	-1.16237e-17	-2.90593e-18	-0.0172197	0.0345259	0.617957	-0.0678692	0.0643141	0.291299	TRUE		0.0806689
CD	PRS_GxG	rs76421761,rs2191385	rs2191385	rs76421761	0.527654	235957	2156	0.679173	0.173836	9.34557e-05	0.000164095	TRUE	1.24067e-17	1.23464e-18	0.018483	0.043635	0.67187	-0.0214971	0.102286	0.833538	TRUE		0.48884
CD	PRS_GxG	rs8179353,rs77802941	rs77802941	rs8179353	0.0697774	235957	10955	0.415162	0.106261	9.34541e-05	0.000164095	TRUE	-5.01385e-18	-7.07661e-19	0.000108213	0.0780597	0.998894	-0.0162543	0.0282739	0.565367	TRUE		0.0658824
CD	PRS_GxG	rs6502248,rs13322708	rs13322708	rs6502248	0.0460424	235957	21161	0.29431	0.075368	9.4235e-05	0.000165314	TRUE	1.27605e-18	1.63741e-18	0.00637672	0.0289657	0.825756	-0.00629856	0.0535095	0.906298	TRUE		0.0496845
CD	PRS_GxG	rs73302663,rs8003922	rs73302663	rs8003922	0.020186	235957	13903	0.302355	0.0774577	9.48195e-05	0.00016619	TRUE	9.28617e-18	-9.21465e-18	0.124612	0.0499503	0.0126058	0.0488235	0.0334263	0.144116	TRUE		0.00439967
CD	PRS_GxG	rs73093924,rs2288949	rs2288949	rs73093924	0.659504	235957	3689	0.541292	0.138697	9.51227e-05	0.000166572	TRUE	-8.40912e-18	4.57721e-18	0.0497868	0.0734796	0.498051	-0.0354887	0.0450588	0.430926	TRUE		0.613698
CD	PRS_GxG	rs76671793,rs17456987	rs17456987	rs76671793	0.0176917	235957	6253	0.504139	0.129261	9.61301e-05	0.000168185	TRUE	-1.15258e-17	1.31369e-18	0.0406637	0.028432	0.152658	0.0972465	0.0959408	0.310769	TRUE		0.00761192
CD	PRS_GxG	rs79605040,rs11770234	rs11770234	rs79605040	0.0539794	235957	3522	0.575654	0.147663	9.68192e-05	0.000169238	TRUE	-8.50699e-18	-7.99883e-19	-0.00376794	0.0345343	0.913118	0.0100768	0.101894	0.921222	TRUE		0.0533666
CD	PRS_GxG	rs79227669,rs1362769	rs1362769	rs79227669	0.0517858	235957	4290	0.632542	0.162314	9.73847e-05	0.000170074	TRUE	-8.71778e-18	2.57468e-18	0.036463	0.0288988	0.207039	-0.119082	0.124556	0.339045	TRUE		0.0296281
CD	PRS_GxG	rs16992768,rs76184504	rs16992768	rs76184504	0.134378	235957	8501	0.376081	0.0965477	9.80812e-05	0.000171098	TRUE	-6.28614e-18	3.42914e-18	0.0424423	0.044691	0.342273	0.000273874	0.048415	0.995487	TRUE		0.0696689
CD	PRS_GxG	rs74962026,rs3743217	rs3743217	rs74962026	0.651541	235957	2705	0.593541	0.15238	9.81464e-05	0.000171098	TRUE	-2.10567e-17	8.0854e-18	-0.0144744	0.0472982	0.759586	0.141251	0.0789214	0.0734904	TRUE		0.62218
CD	PRS_GxG	rs112011962,rs4641407	rs112011962	rs4641407	0.0683059	235957	10645	0.533243	0.136934	9.8538e-05	0.000171546	TRUE	9.48567e-19	2.80204e-17	-0.0165396	0.101134	0.870092	0.00507798	0.0280068	0.856122	TRUE		0.0434909
CD	PRS_GxG	rs2587151,rs78120638	rs2587151	rs78120638	0.184062	235957	11716	0.349872	0.0898476	9.85795e-05	0.000171546	TRUE	8.16069e-18	1.93703e-17	0.00313004	0.0456987	0.945393	-0.0774376	0.0427562	0.0701187	TRUE		0.179811
CD	PRS_GxG	rs75776863,rs2502417	rs2502417	rs75776863	0.0438047	235957	5184	0.5272	0.135398	9.87225e-05	0.000171642	TRUE	2.83667e-17	-4.38336e-18	0.0335804	0.0361256	0.352606	-0.217083	0.0879095	0.0135343	TRUE		0.0615446
CD	PRS_GxG	rs117052588,rs9392155	rs117052588	rs9392155	0.133214	235957	7994	0.38475	0.0988461	9.92503e-05	0.000172405	TRUE	5.59353e-18	4.27608e-18	0.0864063	0.0576703	0.134061	0.0207749	0.037906	0.58365	TRUE		0.165393
CD	PRS_GxG	rs118131299,rs68151107	rs118131299	rs68151107	0.10963	235957	8874	0.464271	0.119307	9.96716e-05	0.000172829	TRUE	-1.05396e-18	3.87256e-17	-0.150493	0.0874272	0.085187	0.000232488	0.0288997	0.993581	TRUE		0.0806642
CD	PRS_GxG	rs2066389,rs11930582	rs11930582	rs2066389	0.0211433	235957	7137	0.42773	0.109917	9.96654e-05	0.000172829	TRUE	-6.60985e-18	1.36112e-17	-0.0183131	0.0669221	0.784355	-0.043801	0.0368011	0.233965	TRUE		0.0498915
CD	PRS_GxG	rs116024325,rs12033913	rs116024325	rs12033913	0.209661	235957	4339	0.601522	0.154599	9.98896e-05	0.000172899	TRUE	-1.27228e-18	-9.69646e-18	-0.124428	0.115405	0.280949	0.0133845	0.0306223	0.66205	TRUE		0.180886
CD	PRS_GxG	rs268396,rs17655279	rs17655279	rs268396	0.224389	235957	9628	0.370402	0.0951957	9.98493e-05	0.000172899	TRUE	9.60236e-18	3.97495e-18	-0.0413602	0.0588261	0.481998	-0.012639	0.0404698	0.754807	TRUE		0.223718
CD	PRS_GxG	rs72762665,rs6962343	rs6962343	rs72762665	0.00913548	235957	3203	0.738294	0.189908	0.000101225	0.000175056	TRUE	2.43465e-17	1.16312e-18	-0.0119233	0.0282319	0.672782	0.0287163	0.147103	0.845226	TRUE		0.00152258
CD	PRS_GxG	rs116225644,rs55664670	rs116225644	rs55664670	0.163983	235957	2994	0.665051	0.171084	0.000101375	0.000175159	TRUE	-9.56095e-19	3.69263e-18	0.0726811	0.111271	0.513635	-0.0310232	0.0383625	0.418696	TRUE		0.254591
CD	PRS_GxG	rs11774938,rs2296972	rs11774938	rs2296972	0.0143748	235957	70088	0.174144	0.0448294	0.000102501	0.000176947	TRUE	3.15135e-17	-6.12804e-18	-0.0304299	0.0291038	0.295762	0.0317046	0.0305852	0.299923	TRUE		0.0196093
CD	PRS_GxG	rs34464428,rs61854375	rs34464428	rs61854375	0.086166	235957	17006	0.286692	0.073811	0.000102692	0.000177121	TRUE	-1.67881e-17	7.10672e-18	-0.0225685	0.0355953	0.526061	0.0762538	0.0438278	0.0818851	TRUE		0.0566546
CD	PRS_GxG	rs1365506,rs76089728	rs1365506	rs76089728	0.560422	235957	4219	0.483529	0.124537	0.000103334	0.00017807	TRUE	-1.596e-17	1.05396e-19	0.0461754	0.0432672	0.285875	0.0377717	0.0685362	0.581551	TRUE		0.429971
CD	PRS_GxG	rs112742282,rs56153288	rs112742282	rs56153288	0.303608	235957	6416	0.426724	0.109913	0.000103439	0.000178094	TRUE	3.82062e-18	9.77927e-18	0.0532274	0.0690278	0.440647	0.0521997	0.0357274	0.144	TRUE		0.25682
CD	PRS_GxG	rs6763931,rs7679999	rs6763931	rs7679999	-0.0136814	235957	123157	-0.153878	0.0396609	0.000104525	0.000179805	TRUE	3.23717e-18	-4.41234e-17	0.00121307	0.0280172	0.965464	0.0219187	0.027942	0.432786	TRUE		-0.00883642
CD	PRS_GxG	rs71644745,rs74552226	rs71644745	rs74552226	0.348684	235957	6242	0.442886	0.114183	0.000104996	0.000180456	TRUE	9.3351e-19	9.3351e-19	-0.00236138	0.0630683	0.970133	-0.027166	0.0408013	0.505531	TRUE		0.309588
CD	PRS_GxG	rs77465798,rs131114	rs131114	rs77465798	0.183114	235957	5884	0.46925	0.121017	0.00010551	0.000181179	TRUE	6.36142e-18	-3.97118e-18	0.00456752	0.0335747	0.891789	-0.0358761	0.0825282	0.66377	TRUE		0.142595
CD	PRS_GxG	rs2293888,rs72781266	rs2293888	rs72781266	0.325398	235957	5657	0.498075	0.128638	0.000107982	0.000185261	TRUE	-3.1777e-17	8.96245e-18	0.0313654	0.0334339	0.348177	-0.16128	0.088131	0.0672494	TRUE		0.33058
CD	PRS_GxG	rs1889116,rs858566	rs1889116	rs858566	0.120376	235957	18443	0.327882	0.0847573	0.000109518	0.000187732	TRUE	3.5624e-17	3.86202e-18	0.0455561	0.0280993	0.104963	-0.0323021	0.0614713	0.599247	TRUE		0.11511
CD	PRS_GxG	rs2681696,rs6076942	rs2681696	rs6076942	0.182805	235957	11374	0.372673	0.0963936	0.000110564	0.000189358	TRUE	1.06563e-17	-1.3822e-17	-0.0191585	0.0324458	0.554872	-0.1053	0.0634713	0.0971105	TRUE		0.186258
CD	PRS_GxG	rs2305225,rs10815547	rs10815547	rs2305225	0.103725	235957	41348	0.210284	0.0543971	0.000110761	0.000189529	TRUE	-1.27981e-17	-2.62286e-17	0.0281953	0.0376216	0.453589	0.0263645	0.0291089	0.365084	TRUE		0.103851
CD	PRS_GxG	rs6709508,rs2895135	rs2895135	rs6709508	0.262664	235957	4946	0.535055	0.138432	0.000111034	0.000189662	TRUE	3.30944e-17	-6.384e-18	-0.00421548	0.0293525	0.885804	0.0963821	0.102211	0.345694	TRUE		0.212039
CD	PRS_GxG	rs75239808,rs6978601	rs6978601	rs75239808	0.0958233	235957	3874	0.638337	0.16515	0.000110998	0.000189662	TRUE	2.01759e-18	-6.45176e-18	-0.0281808	0.0296665	0.342153	-0.0607403	0.12565	0.628805	TRUE		0.144313
CD	PRS_GxG	rs12203482,rs2105344	rs12203482	rs2105344	0.00272648	235957	42570	0.219231	0.0567436	0.000111758	0.000190732	TRUE	-1.51168e-17	2.71772e-17	-0.0708394	0.0377886	0.0608449	-0.0142787	0.0305517	0.64024	TRUE		0.000454413
CD	PRS_GxG	rs114276884,rs655089	rs114276884	rs655089	0.151823	235957	7770	0.544251	0.140929	0.000112514	0.000191854	TRUE	-7.21965e-18	-1.61407e-17	0.150555	0.104619	0.150127	-0.0328937	0.0279343	0.23898	TRUE		0.095686
CD	PRS_GxG	rs1990394,rs1983489	rs1983489	rs1990394	0.262122	235957	4525	0.554188	0.143652	0.00011439	0.000194882	TRUE	-1.61708e-17	1.6487e-18	0.0572753	0.0306565	0.0617218	-0.0621845	0.106441	0.559077	TRUE		0.25977
CD	PRS_GxG	rs11993108,rs34149504	rs11993108	rs34149504	0.266516	235957	10229	0.351408	0.0911701	0.000116002	0.000197458	TRUE	8.22091e-18	5.45049e-18	0.0899072	0.060397	0.136592	0.0374493	0.0329452	0.255657	TRUE		0.264811
CD	PRS_GxG	rs35316759,rs8010912	rs35316759	rs8010912	0.179273	235957	33396	0.218123	0.0566791	0.000118896	0.000202206	TRUE	3.16189e-18	-2.59651e-17	0.0341481	0.0338217	0.312663	0.0167178	0.034409	0.627069	TRUE		0.166118
CD	PRS_GxG	rs111624575,rs12596376	rs111624575	rs12596376	0.220154	235957	2707	0.659175	0.171315	0.00011922	0.00020258	TRUE	3.34257e-18	-3.7107e-17	0.0429114	0.126121	0.733676	0.0375793	0.0319265	0.239174	TRUE		0.231039
CD	PRS_GxG	rs2063476,rs1377016	rs1377016	rs2063476	0.110307	235957	14427	0.336367	0.0875267	0.00012153	0.000206326	TRUE	-4.88662e-17	-1.44167e-18	-0.0318141	0.0297867	0.285493	0.00601316	0.0614151	0.922004	TRUE		0.0999135
CD	PRS_GxG	rs116372864,rs745200	rs116372864	rs745200	0.328648	235957	4829	0.570122	0.148392	0.000122039	0.000207009	TRUE	-7.90472e-19	-1.11494e-17	0.160992	0.111322	0.148128	-0.0458723	0.0283631	0.105808	TRUE		0.290033
CD	PRS_GxG	rs79824177,rs2199161	rs2199161	rs79824177	0.172143	235957	6524	0.46137	0.120177	0.000123496	0.000209298	TRUE	7.57348e-18	-9.8922e-18	0.0234329	0.0308354	0.447294	0.054446	0.0852627	0.523104	TRUE		0.177289
CD	PRS_GxG	rs78960890,rs17825750	rs17825750	rs78960890	0.0289041	235957	8830	0.375251	0.097884	0.000126266	0.000213808	TRUE	-4.28737e-18	1.33703e-17	-0.0688851	0.0467947	0.141002	0.0402347	0.0470949	0.392921	TRUE		0.0418822
CD	PRS_GxG	rs114835835,rs811970	rs114835835	rs811970	0.315561	235957	4464	0.562875	0.146932	0.000127698	0.000215801	TRUE	-3.5383e-18	2.06727e-17	-0.119632	0.103221	0.246461	-0.00688831	0.033043	0.834866	TRUE		0.263012
CD	PRS_GxG	rs16967454,rs7069974	rs16967454	rs7069974	0.0512661	235957	37468	0.211799	0.0552858	0.000127627	0.000215801	TRUE	6.85076e-19	2.40906e-19	0.0278257	0.0362918	0.443248	-0.0200519	0.031067	0.518641	TRUE		0.0760096
CD	PRS_GxG	rs79466019,rs2728018	rs2728018	rs79466019	0.167998	235957	7622	0.472007	0.123217	0.000127775	0.000215801	TRUE	-1.928e-17	-3.08661e-19	-0.0153252	0.0287594	0.59412	0.0324013	0.0894102	0.717061	TRUE		0.145834
CD	PRS_GxG	rs72961066,rs7034207	rs7034207	rs72961066	0.0687499	235957	31426	0.225959	0.059064	0.00013042	0.000220077	TRUE	1.37617e-17	-1.61106e-17	-0.00660272	0.0345702	0.84853	0.00712786	0.0352019	0.839537	TRUE		0.0657265
CD	PRS_GxG	rs16837371,rs2292627	rs16837371	rs2292627	0.266848	235957	2114	0.681713	0.178272	0.000131297	0.000221285	TRUE	6.73031e-18	-8.47687e-18	-0.118317	0.107207	0.269751	-0.00286593	0.0428156	0.946632	TRUE		0.146151
CD	PRS_GxG	rs273585,rs17715237	rs17715237	rs273585	0.298157	235957	2415	0.663302	0.173463	0.000131363	0.000221285	TRUE	2.88033e-17	2.32436e-18	-0.0340711	0.0347937	0.327465	-0.00156299	0.121499	0.989736	TRUE		0.35063
CD	PRS_GxG	rs13295808,rs12927044	rs12927044	rs13295808	0.16517	235957	4704	0.484846	0.126902	0.000133111	0.000224035	TRUE	1.60805e-17	6.96368e-18	-0.0224309	0.0466112	0.63035	-0.0255133	0.0645256	0.692549	TRUE		0.172151
CD	PRS_GxG	rs8066717,rs3011926	rs3011926	rs8066717	0.0325373	235957	9381	0.451961	0.118322	0.000133586	0.000224641	TRUE	-3.22212e-17	-9.00762e-18	0.0158565	0.027982	0.57094	-0.0148053	0.087162	0.865121	TRUE		0.0376867
CD	PRS_GxG	rs73184344,rs7903931	rs73184344	rs7903931	0.0514035	235957	4233	0.619722	0.16229	0.000134211	0.000225497	TRUE	5.12301e-18	-2.42863e-17	-0.0840628	0.123603	0.496438	0.0140796	0.0293939	0.63194	TRUE		0.0177292
CD	PRS_GxG	rs116939210,rs647437	rs116939210	rs647437	0.0508256	235957	4268	0.549232	0.144048	0.000137375	0.000230615	TRUE	3.94483e-18	7.97248e-18	-0.115498	0.107439	0.282374	0.0375142	0.0317066	0.236743	TRUE		0.0165341
CD	PRS_GxG	rs71528491,rs6976053	rs6976053	rs71528491	0.152782	235957	10494	0.420759	0.110439	0.00013903	0.000233192	TRUE	-2.83667e-17	-2.2472e-18	0.0318662	0.0279172	0.25368	0.0595762	0.0809925	0.461988	TRUE		0.151344
CD	PRS_GxG	rs72863959,rs2394807	rs2394807	rs72863959	0.0958715	235957	8101	0.42469	0.111489	0.00013939	0.000233595	TRUE	1.65171e-17	1.04681e-17	-0.0432054	0.0293554	0.141074	0.0957717	0.0810248	0.237204	TRUE		0.0678213
CD	PRS_GxG	rs12466754,rs7017809	rs12466754	rs7017809	0.0978096	235957	18309	0.286778	0.0753547	0.000141399	0.000236732	TRUE	5.57095e-19	3.65688e-17	0.0135907	0.0501464	0.786375	-0.0407093	0.0313771	0.194488	TRUE		0.0768458
CD	PRS_GxG	rs72658230,rs9410232	rs72658230	rs9410232	0.201571	235957	12471	0.410818	0.107953	0.000141505	0.000236732	TRUE	1.00691e-18	-1.17743e-17	-0.024577	0.0758047	0.745776	-0.0428668	0.030351	0.157841	TRUE		0.195233
CD	PRS_GxG	rs16939290,rs28631651	rs16939290	rs28631651	0.149716	235957	9117	0.404156	0.106216	0.00014178	0.000236989	TRUE	2.95862e-18	4.8663e-17	-0.0470122	0.0729542	0.519312	-0.0189371	0.0316378	0.549468	TRUE		0.117479
CD	PRS_GxG	rs10505283,rs7290813	rs10505283	rs7290813	0.196073	235957	9488	0.387867	0.102029	0.000143807	0.000240172	TRUE	3.9373e-18	5.52578e-18	-0.0270567	0.0682531	0.691797	0.0339832	0.0324676	0.295248	TRUE		0.199513
CD	PRS_GxG	rs113011692,rs2422753	rs113011692	rs2422753	0.109056	235957	5075	0.521456	0.137206	0.000144382	0.000240925	TRUE	-1.7014e-18	-2.65298e-17	-0.117174	0.0967591	0.225902	0.0192186	0.0322681	0.551448	TRUE		0.121074
CD	PRS_GxG	rs72784394,rs12049869	rs12049869	rs72784394	0.194688	235957	3861	0.686308	0.180601	0.000144615	0.000241108	TRUE	-3.59552e-17	-2.4994e-18	-0.0309512	0.0279756	0.268568	0.152409	0.133994	0.255361	TRUE		0.200179
CD	PRS_GxG	rs67251186,rs870681	rs67251186	rs870681	0.00945665	235957	63208	0.177065	0.0465973	0.000144758	0.000241139	TRUE	-1.05396e-18	3.80029e-17	-0.0129707	0.0290037	0.654726	-0.0219729	0.0320335	0.492755	TRUE		0.00695924
CD	PRS_GxG	rs17642099,rs6697279	rs17642099	rs6697279	0.73099	235957	5805	0.42413	0.111634	0.000145108	0.000241517	TRUE	-1.1044e-17	-1.09913e-18	0.0934116	0.0413277	0.0238048	0.0166065	0.062847	0.791597	TRUE		0.695177
CD	PRS_GxG	rs77104187,rs11897280	rs11897280	rs77104187	0.19049	235957	3919	0.521218	0.137295	0.000146856	0.000244216	TRUE	-1.4635e-17	-3.36139e-18	-0.0879583	0.0390209	0.0241879	0.105324	0.0831659	0.205358	TRUE		0.122161
CD	PRS_GxG	rs404143,rs1000283	rs1000283	rs404143	0.0317275	235957	45475	0.203724	0.0536913	0.000148023	0.000245948	TRUE	2.52951e-18	9.19959e-18	-0.0314472	0.0353353	0.373485	-0.0588465	0.0306438	0.054815	TRUE		0.0229368
CD	PRS_GxG	rs79781172,rs1188252	rs1188252	rs79781172	0.286455	235957	7070	0.471193	0.124252	0.000149295	0.00024785	TRUE	1.82185e-18	-6.12428e-18	0.086236	0.0347152	0.012988	-0.0756196	0.0810256	0.350675	TRUE		0.236077
CD	PRS_GxG	rs6988911,rs496485	rs496485	rs6988911	0.0543254	235957	32276	0.230925	0.0609308	0.000150673	0.000249925	TRUE	3.79728e-17	3.82814e-18	0.0235763	0.029777	0.4285	-0.0228991	0.0417071	0.582974	TRUE		0.0502309
CD	PRS_GxG	rs4854006,rs113821643	rs113821643	rs4854006	0.421967	235957	3847	0.560409	0.147958	0.000152102	0.000251964	TRUE	-3.28234e-18	-4.55161e-17	0.0827738	0.105869	0.434303	0.0286313	0.031827	0.368337	TRUE		0.401063
CD	PRS_GxG	rs75315750,rs7109913	rs7109913	rs75315750	0.15918	235957	15085	0.293955	0.0776115	0.000152161	0.000251964	TRUE	2.52499e-17	1.17065e-17	0.0729263	0.0391227	0.062316	-0.00652975	0.042765	0.878643	TRUE		0.166709
CD	PRS_GxG	rs7613529,rs16988490	rs16988490	rs7613529	0.0283029	235957	68570	0.17415	0.0460472	0.000155579	0.000257405	TRUE	1.79701e-17	-9.04903e-18	0.0600391	0.0326226	0.0657073	-0.0137716	0.0280495	0.623444	TRUE		0.0351735
CD	PRS_GxG	rs11079812,rs1642608	rs11079812	rs1642608	0.0533363	235957	71097	0.170839	0.0451781	0.000155909	0.000257733	TRUE	6.76042e-18	-1.36413e-17	0.0763825	0.0318382	0.016436	-0.035496	0.0280374	0.205504	TRUE		0.0392524
CD	PRS_GxG	rs75992277,rs5895738	rs5895738	rs75992277	0.254987	235957	8478	0.474626	0.125685	0.000159165	0.000262892	TRUE	1.63515e-17	4.0954e-18	0.0247769	0.0279885	0.37602	0.0129526	0.091953	0.88798	TRUE		0.192323
CD	PRS_GxG	rs78826493,rs13331885	rs13331885	rs78826493	0.338499	235957	5465	0.44958	0.119062	0.000159356	0.000262985	TRUE	-1.00428e-17	3.23717e-18	-0.00425827	0.0363924	0.906852	0.00844141	0.0752443	0.910675	TRUE		0.261319
CD	PRS_GxG	rs6872858,rs1816089	rs1816089	rs6872858	0.309114	235957	2785	0.605365	0.160488	0.000161932	0.000267009	TRUE	1.20152e-17	4.1895e-18	-0.0103948	0.0362263	0.774157	-0.00995319	0.109358	0.927481	TRUE		0.335806
CD	PRS_GxG	rs11868515,rs2085028	rs11868515	rs2085028	0.00902323	235957	15470	0.334254	0.0886525	0.000162996	0.000268537	TRUE	4.92351e-18	2.00404e-17	0.0659856	0.061836	0.285924	0.0225092	0.0300345	0.453588	TRUE		0.0212832
CD	PRS_GxG	rs11748070,rs10120066	rs10120066	rs11748070	0.0618034	235957	40526	0.216969	0.0575807	0.00016451	0.000270729	TRUE	9.87714e-18	1.90466e-18	0.0215154	0.0280055	0.442336	0.0358062	0.0411004	0.383652	TRUE		0.0469348
CD	PRS_GxG	rs62392640,rs1065838	rs1065838	rs62392640	0.221491	235957	7125	0.445561	0.118251	0.000164605	0.000270729	TRUE	-5.26982e-18	-5.51072e-18	-0.0199951	0.0308213	0.516505	0.083409	0.0828222	0.313894	TRUE		0.196111
CD	PRS_GxG	rs28574623,Affx-12511461	Affx-12511461	rs28574623	0.0400373	235957	2458	0.633259	0.168218	0.000166872	0.000274227	TRUE	2.90028e-17	-1.52636e-18	-0.00674213	0.036498	0.853444	0.0689599	0.111461	0.53612	TRUE		0.0933136
CD	PRS_GxG	rs2612131,rs73123778	rs2612131	rs73123778	0.0924314	235957	35756	0.213262	0.0566954	0.000168866	0.000277271	TRUE	3.23717e-17	-1.52975e-17	0.0605355	0.0301299	0.0445215	-0.0141335	0.0383718	0.712626	TRUE		0.0805817
CD	PRS_GxG	rs17522451,rs1429550	rs1429550	rs17522451	0.066513	235957	7121	0.457563	0.121678	0.000169625	0.000278282	TRUE	-2.44143e-17	-4.08034e-18	-0.0182102	0.03092	0.555897	-0.0417831	0.0856758	0.625771	TRUE		0.0201127
CD	PRS_GxG	rs73676170,rs9792113	rs73676170	rs9792113	0.144754	235957	11084	0.387962	0.103213	0.0001707	0.00027981	TRUE	-1.58471e-18	6.86582e-18	0.0622229	0.0749404	0.40637	0.0016453	0.0281823	0.953445	TRUE		0.113619
CD	PRS_GxG	rs73156890,rs1040932	rs1040932	rs73156890	0.268582	235957	4761	0.448276	0.119316	0.00017193	0.000281589	TRUE	-1.61482e-18	1.20114e-17	0.028322	0.0509539	0.578324	0.0138351	0.0557961	0.804166	TRUE		0.270938
CD	PRS_GxG	rs1347052,rs72693367	rs1347052	rs72693367	0.0614841	235957	28436	0.266086	0.0708658	0.000173489	0.000283904	TRUE	-2.47531e-17	-1.41156e-17	0.000657895	0.0279247	0.981204	-0.00933841	0.0505345	0.853392	TRUE		0.0329061
CD	PRS_GxG	rs58851281,rs6498222	rs58851281	rs6498222	0.0407382	235957	89915	0.157764	0.0420417	0.000175031	0.000286187	TRUE	1.1172e-17	-4.14358e-17	0.0488097	0.0298153	0.101617	0.0346393	0.027892	0.214271	TRUE		0.0448024
CD	PRS_GxG	rs2137457,rs566627	rs2137457	rs566627	0.0635274	235957	35797	0.213602	0.0569653	0.00017706	0.000289262	TRUE	1.47705e-17	-1.1507e-17	-0.0876713	0.0361155	0.0152023	0.0783584	0.0322887	0.0152326	TRUE		0.0475586
CD	PRS_GxG	rs67127607,rs62642292	rs62642292	rs67127607	0.122308	235957	11506	0.337774	0.0900877	0.000177265	0.000289355	TRUE	-1.063e-17	-1.38446e-17	-0.0552252	0.0427298	0.196209	-0.029866	0.046148	0.517517	TRUE		0.124299
CD	PRS_GxG	rs11102002,rs12259515	rs11102002	rs12259515	0.0902052	235957	8175	0.391945	0.104595	0.000178763	0.000291556	TRUE	-4.94422e-18	-3.06741e-17	0.0189372	0.0619443	0.759823	-0.0742812	0.0371998	0.0458452	TRUE		0.0316399
CD	PRS_GxG	rs117281870,rs75772455	rs117281870	rs75772455	0.243553	235957	4282	0.497783	0.132854	0.00017908	0.000291829	TRUE	4.15186e-18	4.50193e-18	0.0138117	0.0774408	0.858447	-0.0185068	0.0400809	0.644271	TRUE		0.221493
CD	PRS_GxG	rs75458655,rs271782	rs271782	rs75458655	0.0641312	235957	3502	0.542993	0.14493	0.000179261	0.00029188	TRUE	9.48567e-18	-6.97874e-18	-0.0175838	0.0366935	0.631791	0.0484874	0.093222	0.602974	TRUE		0.0389316
CD	PRS_GxG	rs10033069,rs4692758	rs10033069	rs4692758	0.0783782	235957	13797	0.305298	0.0817365	0.000187601	0.000305148	TRUE	2.27355e-18	2.10491e-17	0.0383383	0.0493667	0.437394	0.00910772	0.0350977	0.795252	TRUE		0.0594035
CD	PRS_GxG	rs429422,rs78447162	rs429422	rs78447162	0.0505425	235957	4497	0.504238	0.135004	0.000187723	0.000305148	TRUE	1.03891e-18	5.38274e-18	-0.0508486	0.035469	0.151684	0.0282928	0.0889305	0.750375	TRUE		0.0186305
CD	PRS_GxG	rs8072592,rs7249152	rs7249152	rs8072592	0.0483189	235957	13925	0.318757	0.0853918	0.000189309	0.00030747	TRUE	-1.01331e-17	-9.08667e-18	0.00127384	0.0575667	0.982346	0.00920275	0.0313012	0.768753	TRUE		0.0124095
CD	PRS_GxG	rs75486837,rs55945416	rs55945416	rs75486837	0.412993	235957	3098	0.566333	0.151752	0.000189993	0.000308323	TRUE	1.05472e-17	6.9938e-18	0.0730266	0.0394211	0.0639577	0.0514791	0.0913347	0.573005	TRUE		0.343871
CD	PRS_GxG	rs35055433,rs332539	rs332539	rs35055433	0.613739	235957	3146	0.538084	0.14423	0.000190915	0.000309561	TRUE	8.97374e-18	1.26777e-17	-0.00851976	0.0465537	0.854791	0.116031	0.0742587	0.118166	TRUE		0.573653
CD	PRS_GxG	rs77170486,rs10011821	rs10011821	rs77170486	0.170866	235957	6256	0.431502	0.115702	0.000191901	0.000310667	TRUE	-3.94483e-18	3.61359e-18	0.0522082	0.0368827	0.156916	-0.0634712	0.071811	0.376769	TRUE		0.178724
CD	PRS_GxG	rs79843118,rs10905363	rs10905363	rs79843118	0.252742	235957	6296	0.462207	0.123935	0.000191915	0.000310667	TRUE	6.02265e-19	-4.47934e-19	0.00823834	0.0284227	0.77193	0.163712	0.0927129	0.0774304	TRUE		0.191171
CD	PRS_GxG	rs17508653,rs7143525	rs17508653	rs7143525	0.387937	235957	3659	0.515354	0.138307	0.000194422	0.000314203	TRUE	4.91222e-18	1.22072e-17	-0.00477067	0.0556735	0.931713	-0.00432191	0.0598688	0.942451	TRUE		0.352406
CD	PRS_GxG	rs7840807,rs3770706	rs3770706	rs7840807	0.400343	235957	3207	0.536635	0.144013	0.000194306	0.000314203	TRUE	1.995e-18	-2.1531e-18	0.00137022	0.0397806	0.972523	0.0840032	0.0856898	0.32693	TRUE		0.375363
CD	PRS_GxG	rs2328226,rs10763596	rs10763596	rs2328226	0.0185304	235957	41512	0.212518	0.0570825	0.000196873	0.0003179	TRUE	-2.21935e-17	-3.33052e-17	0.0192067	0.0397738	0.629168	0.0157121	0.0287045	0.584121	TRUE		0.00778972
CD	PRS_GxG	rs1670195,rs10767859	rs10767859	rs1670195	0.0307522	235957	5349	0.569872	0.153092	0.000197332	0.000318377	TRUE	-1.95736e-18	-7.40409e-18	-0.0379022	0.0285027	0.183592	-0.00346976	0.113391	0.975589	TRUE		0.0407063
CD	PRS_GxG	rs4675374,rs16974341	rs16974341	rs4675374	0.30355	235957	15067	0.286261	0.0769192	0.000197976	0.000319152	TRUE	5.40156e-19	1.47254e-17	-0.0237905	0.0488145	0.626	0.113407	0.0340376	0.000862858	TRUE		0.294638
CD	PRS_GxG	rs71532177,rs10950870	rs10950870	rs71532177	0.212599	235957	9358	0.389395	0.104722	0.000200508	0.000322947	TRUE	1.8339e-17	-1.31557e-18	-0.0237851	0.0300344	0.428402	0.0301783	0.0738798	0.682922	TRUE		0.215763
CD	PRS_GxG	rs75725647,rs1867032	rs1867032	rs75725647	0.0586881	235957	43342	0.215636	0.0579951	0.000200662	0.000322947	TRUE	2.2344e-17	5.93231e-18	-0.0451186	0.0281016	0.108373	0.0203363	0.0407679	0.617899	TRUE		0.0610554
CD	PRS_GxG	rs17682239,rs897837	rs17682239	rs897837	0.136682	235957	7410	0.406699	0.109434	0.000202084	0.000324969	TRUE	-1.25271e-17	6.11299e-18	-0.0534041	0.0664149	0.42134	0.0283898	0.0368119	0.440581	TRUE		0.0714848
CD	PRS_GxG	rs12715789,rs76203777	rs12715789	rs76203777	0.165216	235957	11498	0.342553	0.0921996	0.000202928	0.000326057	TRUE	-4.63744e-18	-2.11847e-17	-0.00483636	0.0369769	0.895938	-0.0844267	0.0533896	0.113802	TRUE		0.145713
CD	PRS_GxG	rs872914,Affx-29198421	Affx-29198421	rs872914	0.0508406	235957	29357	0.231003	0.0621887	0.000203561	0.000326673	TRUE	-2.74783e-17	-1.54481e-17	0.000463982	0.0410938	0.990991	-0.0445355	0.0309244	0.149827	TRUE		0.0468776
CD	PRS_GxG	rs6956161,rs3826784	rs3826784	rs6956161	0.0510708	235957	48194	0.195142	0.0525358	0.000203647	0.000326673	TRUE	-9.03397e-19	1.35284e-17	-0.0346209	0.0283606	0.222185	0.0416234	0.0369221	0.259603	TRUE		0.0364156
CD	PRS_GxG	rs75316549,rs7367766	rs7367766	rs75316549	0.0747458	235957	7616	0.502998	0.135519	0.000205923	0.000330053	TRUE	4.75036e-17	6.51951e-18	-0.00611777	0.0283978	0.829431	0.109521	0.099823	0.272575	TRUE		0.0520371
CD	PRS_GxG	rs9467075,rs113572214	rs113572214	rs9467075	0.0545003	235957	44563	0.219549	0.0591779	0.000207276	0.000331948	TRUE	1.54481e-17	9.14689e-19	0.0316164	0.0278972	0.257081	-0.090542	0.0421174	0.0315745	TRUE		0.0404024
CD	PRS_GxG	rs114246014,rs12871044	rs114246014	rs12871044	0.0180625	235957	2653	0.608849	0.164135	0.000207715	0.000332377	TRUE	-4.8934e-19	2.06727e-17	0.072834	0.0921716	0.429411	-0.0877119	0.0444521	0.0484755	TRUE		0.0298866
CD	PRS_GxG	rs36045811,rs7558713	rs36045811	rs7558713	0.0619963	235957	68638	0.170682	0.0460208	0.000208244	0.000332952	TRUE	-5.20959e-18	1.79174e-18	0.0687194	0.0280769	0.0143834	0.00112381	0.0326055	0.972505	TRUE		0.0350184
CD	PRS_GxG	rs116913010,rs73302663	rs116913010	rs73302663	0.210911	235957	3044	0.512491	0.138243	0.000209587	0.000334823	TRUE	2.29613e-19	9.28617e-18	-0.0177928	0.0685292	0.795143	0.134686	0.0494876	0.00649664	TRUE		0.196146
CD	PRS_GxG	rs61755368,rs12992568	rs12992568	rs61755368	0.050577	235957	2622	0.808181	0.218048	0.000210194	0.000335518	TRUE	-1.02234e-17	4.64873e-19	-0.0124259	0.0283754	0.661452	-0.0744463	0.170149	0.661723	TRUE		0.0534681
CD	PRS_GxG	rs77781390,rs13063927	rs13063927	rs77781390	0.168154	235957	17694	0.276737	0.0747105	0.000212125	0.000338324	TRUE	2.56113e-17	2.05899e-18	0.00010118	0.0320463	0.997481	0.0273226	0.0488224	0.575731	TRUE		0.114075
CD	PRS_GxG	rs117812025,rs72826917	rs117812025	rs72826917	0.373453	235957	3260	0.571907	0.154575	0.000215714	0.000343767	TRUE	-6.80371e-18	-1.11212e-17	-0.0573644	0.0921026	0.533396	0.00350067	0.0402457	0.930686	TRUE		0.3401
CD	PRS_GxG	rs117629797,rs1410596	rs117629797	rs1410596	0.419773	235957	4182	0.594303	0.160779	0.000218675	0.0003482	TRUE	5.9963e-18	-3.72501e-17	0.0355016	0.120022	0.767389	0.0509123	0.0291731	0.0809532	TRUE		0.386242
CD	PRS_GxG	rs10954465,rs111421461	rs10954465	rs111421461	0.20098	235957	12544	0.350067	0.0947192	0.000219163	0.000348693	TRUE	-2.22386e-17	-7.05026e-18	0.0409261	0.0284039	0.149623	0.0135209	0.0700096	0.846858	TRUE		0.157684
CD	PRS_GxG	rs9788661,rs3736175	rs3736175	rs9788661	0.044449	235957	39284	0.217956	0.05902	0.000221695	0.000352434	TRUE	7.61865e-18	2.27129e-17	0.0287924	0.0421111	0.494148	0.00731126	0.0279385	0.79356	TRUE		0.0496127
CD	PRS_GxG	Affx-33665975,rs7691458	Affx-33665975	rs7691458	0.207247	235957	7634	0.40699	0.110271	0.000223536	0.000354861	TRUE	-1.53577e-18	2.46928e-17	0.1525	0.0778578	0.0501486	-0.0375632	0.030243	0.214219	TRUE		0.194738
CD	PRS_GxG	rs2306752,rs117668013	rs117668013	rs2306752	0.589816	235957	2385	0.604288	0.163735	0.000223678	0.000354861	TRUE	8.20586e-18	-9.80186e-18	-0.039404	0.0790356	0.618089	0.0829617	0.05129	0.10577	TRUE		0.581438
CD	PRS_GxG	rs148575381,rs57028245	rs148575381	rs57028245	0.216155	235957	5889	0.444408	0.120418	0.000223768	0.000354861	TRUE	1.08558e-17	1.60729e-17	0.00211054	0.0722754	0.976704	-0.0303179	0.0378573	0.42322	TRUE		0.251201
CD	PRS_GxG	rs116779973,rs34283106	rs116779973	rs34283106	0.397271	235957	2455	0.591613	0.160317	0.00022401	0.000354956	TRUE	3.46302e-19	-5.2397e-18	0.0649326	0.090668	0.473894	0.0243462	0.0430936	0.5721	TRUE		0.369171
CD	PRS_GxG	rs73105031,rs11199460	rs11199460	rs73105031	0.227982	235957	2652	0.563125	0.152666	0.000225483	0.000356999	TRUE	-7.48314e-18	6.35766e-18	0.0972691	0.0401132	0.0153141	0.0412112	0.0925483	0.656107	TRUE		0.211506
CD	PRS_GxG	rs62508050,rs12487939	rs12487939	rs62508050	0.113337	235957	16142	0.305534	0.0828385	0.00022575	0.000357132	TRUE	-3.8033e-17	1.27981e-18	-0.00574263	0.0299878	0.848135	0.00136239	0.0572293	0.981008	TRUE		0.0994725
CD	PRS_GxG	rs476153,rs77698137	rs476153	rs77698137	0.0882785	235957	6456	0.471858	0.128032	0.000228272	0.00036083	TRUE	-1.96941e-17	1.02234e-17	0.0109807	0.0404905	0.786243	-0.0821603	0.0719407	0.253431	TRUE		0.0721227
CD	PRS_GxG	rs16897461,rs10872782	rs10872782	rs16897461	0.0634188	235957	6133	0.549391	0.149198	0.00023115	0.0003648	TRUE	-3.23115e-17	-3.9373e-18	0.0368628	0.0283843	0.194045	-0.156236	0.112433	0.164654	TRUE		0.018171
CD	PRS_GxG	rs34970833,rs1240773	rs1240773	rs34970833	0.133421	235957	11052	0.330762	0.0898254	0.000231158	0.0003648	TRUE	1.41382e-17	3.22588e-18	0.0304895	0.0332362	0.358955	0.0069233	0.0587354	0.906169	TRUE		0.150915
CD	PRS_GxG	rs939806,Affx-16167851	Affx-16167851	rs939806	0.144428	235957	26608	0.245904	0.0668279	0.00023355	0.000368142	TRUE	-1.89864e-17	1.22561e-17	0.0495948	0.0289657	0.0868615	-0.0174614	0.0469298	0.709837	TRUE		0.140144
CD	PRS_GxG	rs11635419,rs57716901	rs11635419	rs57716901	0.134835	235957	6660	0.488923	0.132876	0.000233654	0.000368142	TRUE	-6.92228e-18	-2.6605e-17	-0.0937598	0.0999208	0.348069	0.034298	0.0291538	0.239415	TRUE		0.0627963
CD	PRS_GxG	rs116363412,rs2271862	rs116363412	rs2271862	0.300946	235957	9720	0.363405	0.0987807	0.000234232	0.000368755	TRUE	-7.645e-18	5.26982e-18	0.11696	0.0696822	0.0932535	-0.00673619	0.0300972	0.822901	TRUE		0.287343
CD	PRS_GxG	rs3790500,rs673174	rs3790500	rs673174	0.440077	235957	2381	0.676886	0.184087	0.000236011	0.000370956	TRUE	6.98251e-19	-1.96338e-17	-0.158334	0.133775	0.236578	0.0264615	0.0341337	0.438204	TRUE		0.423825
CD	PRS_GxG	rs4508860,rs55815638	rs4508860	rs55815638	0.0605779	235957	3484	0.532837	0.144906	0.000235887	0.000370956	TRUE	4.90846e-18	2.8713e-17	0.0813735	0.100439	0.417836	0.0189495	0.0337512	0.574494	TRUE		0.0646294
CD	PRS_GxG	rs17553571,rs6499089	rs17553571	rs6499089	0.159129	235957	11776	0.357747	0.0974084	0.000240051	0.000377001	TRUE	-2.45423e-18	-4.29114e-17	-0.0385499	0.0690047	0.576397	-0.00763963	0.0295954	0.796302	TRUE		0.118814
CD	PRS_GxG	rs11680752,rs10903694	rs10903694	rs11680752	-0.0142198	235957	93364	-0.153731	0.0418791	0.000241763	0.000379385	TRUE	-1.59901e-17	4.81962e-17	-0.0132902	0.0293561	0.650749	-0.0307274	0.0280732	0.273716	TRUE		-0.00916924
CD	PRS_GxG	rs79393495,rs12435557	rs12435557	rs79393495	0.253306	235957	5822	0.427588	0.116553	0.00024386	0.000382367	TRUE	1.81432e-17	4.75036e-18	-0.0421175	0.0336957	0.211323	0.144144	0.0772268	0.0619706	TRUE		0.203751
CD	PRS_GxG	rs13007032,rs882672	rs13007032	rs882672	0.0944099	235957	16661	0.28026	0.076416	0.00024488	0.000383659	TRUE	-2.40906e-18	-1.67505e-19	-0.0160315	0.0430734	0.709751	0.0150811	0.0376117	0.688442	TRUE		0.0832241
CD	PRS_GxG	rs62328291,rs73975815	rs62328291	rs73975815	0.286295	235957	4201	0.466642	0.127284	0.000246223	0.000385452	TRUE	1.1556e-17	1.20378e-17	0.0143868	0.064572	0.82369	0.0745575	0.0458511	0.103933	TRUE		0.218879
CD	PRS_GxG	rs1079153,rs17000131	rs1079153	rs17000131	0.399452	235957	2304	0.622258	0.169743	0.000246477	0.000385541	TRUE	-1.25723e-18	-5.16442e-18	0.102785	0.109736	0.348933	-0.0051846	0.0387119	0.89346	TRUE		0.440046
CD	PRS_GxG	rs9538140,rs7801684	rs7801684	rs9538140	0.0766806	235957	7506	0.455093	0.124151	0.000246715	0.000385603	TRUE	-9.30499e-18	1.00729e-17	-0.0191847	0.0280825	0.494509	0.142115	0.0897547	0.113337	TRUE		0.0469551
CD	PRS_GxG	rs13159489,rs80312223	rs13159489	rs80312223	0.127395	235957	16940	0.295581	0.0806767	0.000248526	0.000387502	TRUE	4.29114e-18	-1.17893e-17	0.00437031	0.0290683	0.880491	0.0765983	0.0566726	0.176505	TRUE		0.138743
CD	PRS_GxG	rs75580420,rs4257308	rs4257308	rs75580420	0.0902846	235957	5997	0.492473	0.13441	0.00024834	0.000387502	TRUE	2.07781e-17	-5.33381e-18	0.0055968	0.0288637	0.846251	0.0888066	0.098731	0.368397	TRUE		0.105244
CD	PRS_GxG	rs74776643,rs7943043	rs74776643	rs7943043	0.450926	235957	7548	0.373035	0.101816	0.000248489	0.000387502	TRUE	-1.11193e-17	9.74163e-18	0.00600955	0.0505204	0.905313	0.0642364	0.0448189	0.151789	TRUE		0.427195
CD	PRS_GxG	rs2193028,rs159759	rs159759	rs2193028	0.31228	235957	8083	0.369111	0.100773	0.00024947	0.000388663	TRUE	-1.01632e-18	9.03397e-19	-0.0234034	0.0540106	0.664789	0.0709971	0.0413583	0.0860459	TRUE		0.23388
CD	PRS_GxG	rs17729317,rs73162624	rs17729317	rs73162624	0.376979	235957	4595	0.511013	0.139812	0.000257196	0.00040038	TRUE	-3.96742e-18	-2.68008e-18	0.0931516	0.0530921	0.0793401	-0.0246681	0.0637553	0.698816	TRUE		0.329059
CD	PRS_GxG	rs115240510,rs6435399	rs115240510	rs6435399	0.00970395	235957	3925	0.653966	0.178972	0.000258168	0.000401571	TRUE	2.55962e-19	6.2485e-18	-0.145445	0.136663	0.287211	-0.0197695	0.0291108	0.497066	TRUE		0.00161733
CD	PRS_GxG	rs58528057,rs10756439	rs10756439	rs58528057	0.145771	235957	7863	0.367472	0.100639	0.000260807	0.000405354	TRUE	7.01638e-18	1.46049e-18	-0.012281	0.0416806	0.768265	0.0345041	0.0544904	0.526594	TRUE		0.104572
CD	PRS_GxG	rs7254529,rs11579698	rs11579698	rs7254529	0.50638	235957	3352	0.553061	0.151526	0.000262299	0.000407347	TRUE	9.48567e-19	3.77168e-18	0.0291128	0.0346718	0.401095	0.0145034	0.102231	0.887183	TRUE		0.464328
CD	PRS_GxG	rs659734,rs6551578	rs6551578	rs659734	0.0434571	235957	5667	0.440756	0.120838	0.000264809	0.000410918	TRUE	1.18345e-17	1.08558e-17	-0.0264326	0.0425606	0.534562	-0.0503823	0.0653133	0.440473	TRUE		0.0319757
CD	PRS_GxG	rs10214349,rs12683372	rs10214349	rs12683372	0.169379	235957	19750	0.278203	0.0763558	0.000268946	0.000417006	TRUE	1.04041e-17	5.77233e-18	0.00779263	0.0294307	0.79118	0.00623731	0.0533514	0.906931	TRUE		0.157794
CD	PRS_GxG	rs61944200,rs1028714	rs1028714	rs61944200	0.0893049	235957	33049	0.208726	0.0573257	0.000271525	0.00042067	TRUE	5.67634e-18	1.09763e-17	0.0617262	0.0317709	0.0520338	-0.0273692	0.0372165	0.462093	TRUE		0.0778204
CD	PRS_GxG	rs11929364,rs6945570	rs11929364	rs6945570	0.2713	235957	6135	0.450217	0.123679	0.000272428	0.000421733	TRUE	-9.45932e-18	8.73284e-19	0.0195096	0.0594822	0.742918	0.0684738	0.0482928	0.156223	TRUE		0.235176
CD	PRS_GxG	rs74541857,rs2788287	rs2788287	rs74541857	0.505759	235957	2593	0.591873	0.162656	0.000273902	0.000423678	TRUE	-6.53457e-18	-4.59227e-18	0.0051005	0.0367581	0.889641	0.0554242	0.107149	0.604972	TRUE		0.474373
CD	PRS_GxG	rs4414211,rs7313719	rs4414211	rs7313719	0.0712214	235957	42159	0.193385	0.0532311	0.000280226	0.000433117	TRUE	-7.67887e-18	3.99e-19	0.0104458	0.0352236	0.766806	-0.0222663	0.0305933	0.466726	TRUE		0.0610803
CD	PRS_GxG	rs11987659,rs11255639	rs11255639	rs11987659	0.283109	235957	2813	0.709865	0.195412	0.000280526	0.000433236	TRUE	-2.02361e-17	7.52831e-20	0.00529547	0.029608	0.858054	0.167116	0.148936	0.261835	TRUE		0.305136
CD	PRS_GxG	rs12430899,rs7200543	rs12430899	rs7200543	0.0425225	235957	61030	0.167835	0.0462378	0.000283612	0.000437656	TRUE	4.38298e-17	3.92978e-17	0.00259952	0.0304273	0.931917	0.0152114	0.0304233	0.617081	TRUE		0.0405956
CD	PRS_GxG	rs11919041,rs80145311	rs11919041	rs80145311	0.443609	235957	3380	0.540028	0.148791	0.000284029	0.000437953	TRUE	2.66577e-17	-3.18824e-18	0.00770377	0.0316839	0.807893	0.192428	0.107598	0.0737119	TRUE		0.438225
CD	PRS_GxG	rs75677975,rs4655987	rs4655987	rs75677975	0.241779	235957	7488	0.439741	0.121187	0.000284945	0.000439018	TRUE	2.30667e-17	1.40027e-18	-0.018169	0.031584	0.565116	-0.144506	0.0841332	0.0858724	TRUE		0.246747
CD	PRS_GxG	rs10110041,rs1886606	rs10110041	rs1886606	0.0916655	235957	9725	0.357106	0.0985088	0.000288835	0.00044466	TRUE	4.81812e-18	-2.17342e-17	0.013335	0.0660487	0.839997	0.0370573	0.0319831	0.246597	TRUE		0.0569565
CD	PRS_GxG	rs117514216,rs34408391	rs117514216	rs34408391	0.405192	235957	2478	0.645168	0.178087	0.000291456	0.000448341	TRUE	1.06902e-18	2.28861e-18	0.0770663	0.129625	0.552156	0.0105003	0.0319867	0.742706	TRUE		0.321365
CD	PRS_GxG	rs56038428,rs1320594	rs1320594	rs56038428	0.057484	235957	46542	0.195793	0.0541283	0.000297811	0.000457756	TRUE	-1.62009e-17	-7.2347e-18	-0.0124137	0.0280461	0.658043	0.0367964	0.0383837	0.337737	TRUE		0.0667227
CD	PRS_GxG	rs4737250,rs10791562	rs10791562	rs4737250	0.0707215	235957	96981	0.148248	0.0410053	0.000299957	0.000460691	TRUE	-2.43917e-17	8.31125e-18	-0.0123529	0.0280966	0.660183	0.0110133	0.0287977	0.702136	TRUE		0.0677488
CD	PRS_GxG	rs80072979,rs6503208	rs6503208	rs80072979	0.193845	235957	11268	0.334799	0.0926169	0.000300486	0.00046114	TRUE	6.9411e-18	-1.01933e-17	0.0318621	0.0310502	0.304822	0.0316456	0.0635214	0.618352	TRUE		0.141462
CD	PRS_GxG	rs11728594,rs1878553	rs11728594	rs1878553	0.375013	235957	5240	0.480312	0.13309	0.000307486	0.000471139	TRUE	-6.94298e-18	-1.97543e-17	-0.091326	0.0908636	0.314854	0.0164677	0.0327928	0.615545	TRUE		0.346821
CD	PRS_GxG	rs1836586,rs75020146	rs1836586	rs75020146	0.190402	235957	2392	0.656863	0.18201	0.000307445	0.000471139	TRUE	-6.54963e-18	2.43917e-18	-0.0444679	0.0335307	0.184778	0.0603209	0.128705	0.639302	TRUE		0.16801
CD	PRS_GxG	rs1539141,rs1881311	rs1539141	rs1881311	0.0700224	235957	5217	0.480173	0.133228	0.000313193	0.000479507	TRUE	-4.30619e-18	-1.46953e-17	0.0401633	0.0923096	0.663494	0.0362469	0.0318773	0.255507	TRUE		0.0516666
CD	PRS_GxG	rs111477875,rs4852271	rs111477875	rs4852271	0.349308	235957	4020	0.531125	0.147515	0.000317637	0.000485929	TRUE	-5.26982e-20	7.76545e-18	-0.0124208	0.104606	0.905482	-0.00408447	0.0321015	0.898754	TRUE		0.285088
CD	PRS_GxG	rs111664779,rs10908618	rs10908618	rs111664779	0.0660671	235957	2617	0.642459	0.178459	0.000318162	0.000486219	TRUE	2.57468e-18	-2.25473e-18	0.00517548	0.0324343	0.873221	-0.0545747	0.132976	0.681504	TRUE		0.0649966
CD	PRS_GxG	rs12049671,rs57585717	rs12049671	rs57585717	0.0666753	235957	16080	0.276771	0.0768827	0.000318325	0.000486219	TRUE	-1.91972e-17	8.34136e-18	0.0277156	0.0371703	0.455886	-0.0460904	0.0441366	0.296362	TRUE		0.0689797
CD	PRS_GxG	rs2386266,rs9967159	rs2386266	rs9967159	0.0781965	235957	45495	0.184307	0.0512049	0.000318943	0.000486781	TRUE	-5.87208e-18	9.18454e-19	0.0248839	0.0331211	0.452473	-0.0208165	0.0313722	0.506989	TRUE		0.0622525
CD	PRS_GxG	rs2005557,rs2215827	rs2005557	rs2215827	0.0736858	235957	9702	0.419464	0.116547	0.000319331	0.000486993	TRUE	2.58974e-18	-1.20453e-18	0.0678792	0.0279842	0.015282	0.00430209	0.0854014	0.959824	TRUE		0.0502639
CD	PRS_GxG	rs116247926,rs11746756	rs116247926	rs11746756	0.0152464	235957	2128	0.674903	0.187649	0.000322366	0.000491237	TRUE	4.43794e-18	-1.81583e-17	-0.0307978	0.134441	0.818807	-0.0061048	0.0343156	0.8588	TRUE		0.0460491
CD	PRS_GxG	rs79525713,rs34248107	rs34248107	rs79525713	0.133638	235957	3898	0.529678	0.1473	0.000323253	0.000492204	TRUE	-2.50693e-18	3.06252e-17	-0.0568584	0.0945826	0.547739	-0.0241878	0.0358442	0.499801	TRUE		0.0693633
CD	PRS_GxG	rs2310879,rs1674943	rs1674943	rs2310879	0.00956705	235957	94661	0.147365	0.040989	0.000324106	0.000493117	TRUE	1.62649e-17	-3.35838e-17	0.0419401	0.0283808	0.139471	0.0320883	0.0285516	0.261069	TRUE		0.00680822
CD	PRS_GxG	rs114651146,rs11902163	rs114651146	rs11902163	0.299885	235957	5353	0.483007	0.134394	0.000325679	0.000494738	TRUE	1.74186e-18	3.21609e-17	0.0561868	0.0967999	0.561616	-0.00663305	0.030533	0.82802	TRUE		0.230313
CD	PRS_GxG	rs3849638,rs11950713	rs11950713	rs3849638	0.0298028	235957	69564	0.159002	0.0442402	0.000325555	0.000494738	TRUE	1.07655e-18	-8.50699e-18	0.0310826	0.0294146	0.290645	0.0395716	0.0299177	0.185942	TRUE		0.0339398
CD	PRS_GxG	rs79722963,rs61818027	rs61818027	rs79722963	0.0944884	235957	23521	0.248128	0.0691994	0.000336188	0.000510305	TRUE	-4.99578e-17	-1.01105e-17	0.020101	0.0289675	0.487735	0.0260352	0.0488306	0.593913	TRUE		0.0699019
CD	PRS_GxG	rs71311708,rs117006308	rs117006308	rs71311708	0.060115	235957	11732	0.314103	0.087638	0.00033825	0.000513035	TRUE	-7.15189e-18	-2.21935e-17	-0.00246061	0.0496392	0.960465	-0.0200609	0.0382912	0.600345	TRUE		0.0661876
CD	PRS_GxG	rs78007825,rs2103079	rs2103079	rs78007825	0.125206	235957	3499	0.591739	0.165227	0.000341811	0.000518032	TRUE	1.39123e-17	-5.07408e-18	-0.0224191	0.0352108	0.524312	-0.175433	0.111767	0.116501	TRUE		0.0819836
CD	PRS_GxG	rs72714759,rs75538695	rs72714759	rs75538695	0.118993	235957	6447	0.399905	0.111683	0.000342666	0.000518924	TRUE	-1.04041e-17	1.32291e-17	-0.00453716	0.0394198	0.908367	-0.00148114	0.064215	0.981598	TRUE		0.0921773
CD	PRS_GxG	rs3760849,rs9459735	rs3760849	rs9459735	-0.0799435	235957	100497	-0.149464	0.0417638	0.000345176	0.000522319	TRUE	-1.9935e-17	2.5807e-17	-0.0093357	0.0279005	0.737921	-0.0578652	0.0295523	0.0502231	TRUE		-0.0686336
CD	PRS_GxG	rs76958083,rs11632662	rs11632662	rs76958083	0.334444	235957	8979	0.389573	0.1089	0.000347081	0.000524795	TRUE	-1.08106e-17	-2.17568e-18	0.00475001	0.0284968	0.867617	0.0609271	0.0799816	0.446201	TRUE		0.280797
CD	PRS_GxG	rs6761864,rs6847056	rs6761864	rs6847056	0.0359634	235957	103255	0.146441	0.0409529	0.000349116	0.000527463	TRUE	4.23994e-17	1.58094e-17	0.0354903	0.0289647	0.220464	0.0206295	0.0279117	0.459848	TRUE		0.0286475
CD	PRS_GxG	rs116415881,rs10152516	rs10152516	rs116415881	0.475957	235957	3655	0.53902	0.150802	0.000351089	0.000530032	TRUE	-8.02518e-18	1.73904e-18	0.0102812	0.0341935	0.763662	-0.0188596	0.102371	0.853835	TRUE		0.430328
CD	PRS_GxG	rs184838087,rs10221881	rs10221881	rs184838087	0.249406	235957	4267	0.555086	0.155355	0.000352894	0.000532345	TRUE	1.57191e-17	-1.995e-19	-0.0700388	0.033243	0.0351288	-0.0926459	0.104993	0.377559	TRUE		0.228331
CD	PRS_GxG	rs16948268,rs1409312	rs1409312	rs16948268	0.415682	235957	3086	0.570365	0.15969	0.000354678	0.000534623	TRUE	-6.76042e-18	-2.04017e-18	-0.0170661	0.0357962	0.633534	-0.00676026	0.104091	0.948217	TRUE		0.369914
CD	PRS_GxG	rs62109907,rs10738708	rs10738708	rs62109907	0.114191	235957	11817	0.36865	0.103351	0.000361115	0.000543904	TRUE	5.26982e-18	-6.40659e-18	-0.0180252	0.0281429	0.521855	0.0265388	0.0746945	0.722366	TRUE		0.113764
CD	PRS_GxG	rs116814512,rs9314348	rs116814512	rs9314348	0.349629	235957	4297	0.474466	0.133025	0.000361436	0.000543968	TRUE	7.82944e-19	-3.31246e-19	0.0581433	0.0723828	0.421816	-0.000291827	0.0424139	0.99451	TRUE		0.259519
CD	PRS_GxG	rs4442529,rs117340841	rs117340841	rs4442529	0.25921	235957	2349	0.70583	0.197912	0.000361939	0.000544305	TRUE	-3.37268e-18	3.31246e-18	-0.0298624	0.145377	0.837249	0.0121828	0.0316533	0.700323	TRUE		0.2646
CD	PRS_GxG	rs13031669,rs75446386	rs13031669	rs75446386	0.157447	235957	5254	0.449415	0.126072	0.000364193	0.000547272	TRUE	9.12431e-18	-3.95989e-18	-0.0339324	0.0364561	0.35197	0.029214	0.0784327	0.709541	TRUE		0.0829335
CD	PRS_GxG	rs17591192,rs881576	rs17591192	rs881576	0.0540405	235957	57006	0.175886	0.0493652	0.000366708	0.000550627	TRUE	-1.91821e-17	1.2241e-17	0.0233662	0.0348875	0.503011	-0.00655029	0.0281698	0.816127	TRUE		0.0404718
CD	PRS_GxG	rs76863659,rs9979455	rs76863659	rs9979455	0.222521	235957	5177	0.466262	0.131112	0.000376238	0.000564501	TRUE	7.87931e-18	-6.85076e-18	0.0417051	0.0915728	0.648799	-0.00534566	0.0319488	0.867118	TRUE		0.227592
CD	PRS_GxG	rs117763007,rs1418796	rs117763007	rs1418796	0.0163777	235957	10473	0.450866	0.126795	0.000376735	0.000564812	TRUE	1.54707e-18	-2.50015e-17	-0.190844	0.0919218	0.0378794	0.0370875	0.0279168	0.184013	TRUE		0.0232685
CD	PRS_GxG	rs13270072,rs7624808	rs13270072	rs7624808	0.0744721	235957	84525	0.150046	0.0422124	0.000378637	0.000567228	TRUE	-3.66854e-17	-3.30643e-17	0.0225005	0.0300186	0.453525	0.0820996	0.0279816	0.00334566	TRUE		0.0623983
CD	PRS_GxG	rs75528547,rs11673561	rs11673561	rs75528547	0.149639	235957	3925	0.524065	0.147506	0.000381102	0.000570482	TRUE	3.88837e-18	5.90596e-18	0.0943294	0.0351561	0.00729294	-0.152294	0.0979483	0.119983	TRUE		0.121765
CD	PRS_GxG	rs61823511,rs36101975	rs36101975	rs61823511	0.301763	235957	4101	0.461536	0.129937	0.000382303	0.000571841	TRUE	1.50792e-17	-1.5433e-18	0.0436546	0.0395533	0.269728	0.0561304	0.0760516	0.46048	TRUE		0.29008
CD	PRS_GxG	rs115322304,rs12640377	rs115322304	rs12640377	0.0918973	235957	8011	0.390262	0.110058	0.000391163	0.000584645	TRUE	1.50566e-19	-3.86353e-17	0.0606726	0.0774829	0.433601	0.0343671	0.0300988	0.253533	TRUE		0.0654079
CD	PRS_GxG	rs12219619,rs56242539	rs12219619	rs56242539	0.0751895	235957	7816	0.374111	0.105832	0.000407865	0.000609141	TRUE	-2.2999e-18	1.99651e-17	-0.0718601	0.0565693	0.203977	0.0180672	0.0415383	0.663597	TRUE		0.0455549
CD	PRS_GxG	rs76391508,rs62381892	rs62381892	rs76391508	0.12167	235957	8335	0.396425	0.112194	0.000410275	0.000612271	TRUE	-1.05396e-18	2.04394e-18	0.031241	0.029809	0.294621	0.0775274	0.0801202	0.333225	TRUE		0.132777
CD	PRS_GxG	rs11215207,rs17537244	rs11215207	rs17537244	0.0350639	235957	39399	0.204981	0.058064	0.000415165	0.000619094	TRUE	-2.58823e-17	-1.01933e-17	0.0415574	0.0281696	0.140143	-0.026808	0.0414079	0.517365	TRUE		0.0329598
CD	PRS_GxG	rs2105730,rs1515604	rs1515604	rs2105730	0.196153	235957	11640	0.300057	0.0850826	0.00042084	0.000627078	TRUE	4.79553e-18	9.54589e-18	0.0799787	0.0504279	0.112739	0.000250844	0.0365524	0.994524	TRUE		0.155255
CD	PRS_GxG	rs35062203,rs35963096	rs35062203	rs35963096	0.318707	235957	4003	0.518303	0.146999	0.00042206	0.000628414	TRUE	6.416e-18	3.50819e-18	0.128695	0.107754	0.232348	0.0392819	0.0303535	0.195614	TRUE		0.316425
CD	PRS_GxG	rs11080285,rs7305221	rs11080285	rs7305221	0.022388	235957	67772	0.165393	0.0469436	0.000426347	0.000634313	TRUE	1.28132e-17	6.56468e-18	-0.000759999	0.0279659	0.978319	0.0281711	0.0332816	0.397303	TRUE		0.0291714
CD	PRS_GxG	rs118041868,rs73153794	rs118041868	rs73153794	0.430321	235957	4781	0.602686	0.171089	0.000427256	0.00063518	TRUE	3.52325e-18	-8.04023e-18	0.0392543	0.124011	0.751594	-0.0614605	0.0279117	0.027668	TRUE		0.384768
CD	PRS_GxG	rs543771,rs67216411	rs543771	rs67216411	0.137688	235957	22490	0.233304	0.0662492	0.000428929	0.000636812	TRUE	7.21965e-18	1.92875e-17	-0.0183342	0.0364088	0.614567	0.091917	0.0378777	0.0152378	TRUE		0.130593
CD	PRS_GxG	rs74884121,rs705133	rs705133	rs74884121	0.43226	235957	2949	0.545689	0.154956	0.000429007	0.000636812	TRUE	-1.98296e-17	2.4467e-18	0.0226296	0.0414624	0.585214	-0.0211626	0.0901011	0.814305	TRUE		0.385139
CD	PRS_GxG	rs4878740,rs17160322	rs17160322	rs4878740	0.0194098	235957	70269	0.158674	0.045083	0.000432205	0.000641071	TRUE	-4.81812e-19	-3.71146e-17	0.0222119	0.0286755	0.438579	-0.0474568	0.0313296	0.129834	TRUE		0.00574712
CD	PRS_GxG	rs35030435,rs7984952	rs35030435	rs7984952	0.0810673	235957	10179	0.367472	0.104449	0.000434504	0.000643991	TRUE	4.98374e-18	-5.34322e-17	0.0662189	0.0754219	0.379955	-0.0454872	0.0285817	0.111502	TRUE		0.0902979
CD	PRS_GxG	rs4280857,rs998109	rs4280857	rs998109	0.0548337	235957	5412	0.444895	0.126556	0.000439075	0.000650271	TRUE	-3.71898e-18	-1.17442e-18	-0.0649599	0.0754168	0.389048	-0.0139988	0.0380544	0.712976	TRUE		0.0159782
CD	PRS_GxG	rs117209822,rs2586886	rs117209822	rs2586886	0.0911013	235957	3209	0.659728	0.187856	0.000444953	0.000658477	TRUE	-3.60418e-18	-3.61359e-18	-0.0116856	0.14624	0.936311	0.0485862	0.0284467	0.0876414	TRUE		0.0288567
CD	PRS_GxG	rs6556412,rs8018145	rs6556412	rs8018145	0.215491	235957	8914	0.362774	0.103732	0.000470122	0.000695195	TRUE	-1.37768e-17	-2.61985e-18	-0.0721373	0.0300748	0.0164579	0.162994	0.0717045	0.023018	TRUE		0.166213
CD	PRS_GxG	rs11131994,rs466825	rs11131994	rs466825	0.037088	235957	78309	0.151143	0.043266	0.000476997	0.000704827	TRUE	3.51572e-17	2.7403e-18	0.0126015	0.0303733	0.678223	0.0192467	0.0282912	0.49631	TRUE		0.0417052
CD	PRS_GxG	rs2368998,rs3760122	rs2368998	rs3760122	0.163726	235957	7255	0.376584	0.107913	0.000483544	0.00071396	TRUE	-1.16463e-17	2.78472e-17	-0.0136659	0.0696832	0.84452	0.0506945	0.0343846	0.140391	TRUE		0.140312
CD	PRS_GxG	rs17823756,rs2231754	rs17823756	rs2231754	0.204627	235957	17701	0.27629	0.0792068	0.000486272	0.000717445	TRUE	5.17948e-18	1.47705e-17	-0.0119483	0.0512387	0.815615	-0.0580289	0.0322398	0.0718742	TRUE		0.164682
CD	PRS_GxG	rs76021679,rs1040089	rs1040089	rs76021679	0.338577	235957	4986	0.453065	0.129977	0.000490793	0.000723567	TRUE	2.83215e-17	-3.06779e-19	0.014515	0.0333837	0.663714	-0.0213393	0.0887611	0.81001	TRUE		0.342308
CD	PRS_GxG	Affx-35292387,rs2075557	Affx-35292387	rs2075557	0.108585	235957	29774	0.207524	0.0595521	0.000492613	0.000725702	TRUE	1.56288e-17	-1.0118e-17	-0.00527376	0.0303353	0.861984	0.109633	0.0400397	0.00617933	TRUE		0.117629
CD	PRS_GxG	rs78155307,rs6675980	rs6675980	rs78155307	0.233882	235957	10304	0.350074	0.100483	0.000494119	0.000727371	TRUE	5.93231e-18	1.00578e-17	-0.00773981	0.0288606	0.788561	0.0950917	0.0722308	0.188007	TRUE		0.211704
CD	PRS_GxG	rs66948536,rs74085325	rs66948536	rs74085325	0.0126396	235957	10727	0.313859	0.0901025	0.00049517	0.000728367	TRUE	1.13715e-17	-8.50699e-18	-0.00078308	0.0449792	0.98611	0.0602524	0.0438749	0.169666	TRUE		0.0222547
CD	PRS_GxG	rs76462817,rs10053942	rs10053942	rs76462817	0.171805	235957	11192	0.310776	0.0892586	0.000498159	0.000731739	TRUE	-1.91219e-17	5.79303e-18	0.0350678	0.0356463	0.325228	0.00363806	0.0538723	0.946159	TRUE		0.18171
CD	PRS_GxG	rs73437201,rs38207	rs38207	rs73437201	0.174427	235957	11900	0.308124	0.0884978	0.000498213	0.000731739	TRUE	1.54236e-17	-2.24795e-17	-0.0212434	0.0528324	0.687617	-0.00222279	0.0359185	0.950655	TRUE		0.172605
CD	PRS_GxG	rs10781655,rs12577796	rs10781655	rs12577796	0.146533	235957	27267	0.223561	0.0642282	0.000500038	0.000733865	TRUE	-1.36789e-17	6.41412e-18	0.0442662	0.0296555	0.13552	0.0212227	0.0440484	0.629945	TRUE		0.159495
CD	PRS_GxG	rs1425555,rs7774277	rs1425555	rs7774277	0.0562578	235957	34152	0.195031	0.0560513	0.000502332	0.000736678	TRUE	-3.6437e-18	2.81559e-18	0.0269718	0.031591	0.393225	0.0443954	0.0363594	0.22208	TRUE		0.0485893
CD	PRS_GxG	rs80237876,rs168606	rs168606	rs80237876	0.0458745	235957	7267	0.420924	0.120986	0.000503083	0.000736979	TRUE	1.40855e-17	-6.1958e-18	0.013677	0.0314079	0.663225	-0.124775	0.0839346	0.137128	TRUE		0.0260523
CD	PRS_GxG	rs9348410,rs1799632	rs1799632	rs9348410	0.00072255	235957	113371	0.138301	0.0397551	0.000503631	0.000736979	TRUE	-3.25373e-17	-1.49738e-17	0.012034	0.0281183	0.668668	-0.00936404	0.0279373	0.737489	TRUE		0.000527178
CD	PRS_GxG	rs4880023,rs76705738	rs4880023	rs76705738	0.255452	235957	4558	0.431635	0.124076	0.00050369	0.000736979	TRUE	-5.57095e-18	1.52373e-17	0.0309973	0.0484761	0.52254	0.0441804	0.0596478	0.458883	TRUE		0.259875
CD	PRS_GxG	rs72865419,rs73767325	rs72865419	rs73767325	0.0408036	235957	26056	0.234929	0.0675357	0.00050405	0.000736979	TRUE	-1.54857e-17	-4.24597e-18	0.0187046	0.0472673	0.692312	-0.00855058	0.028958	0.767784	TRUE		0.0493774
CD	PRS_GxG	rs80240135,rs356269	rs356269	rs80240135	0.0318561	235957	10949	0.341427	0.0981663	0.000505078	0.000737929	TRUE	-3.50819e-17	1.12172e-18	0.0243256	0.0299534	0.416724	-0.00064762	0.0687288	0.992482	TRUE		0.0585576
CD	PRS_GxG	rs2422733,rs753765	rs2422733	rs753765	0.299982	235957	6824	0.393729	0.113403	0.000516724	0.000754379	TRUE	-1.72699e-17	-9.93737e-19	-0.0383334	0.0410244	0.350095	-0.0484093	0.0617503	0.433068	TRUE		0.227221
CD	PRS_GxG	rs75487809,rs4660048	rs4660048	rs75487809	0.514595	235957	2872	0.601272	0.17324	0.000518995	0.000757127	TRUE	2.3526e-17	-4.8934e-19	0.0283475	0.0307764	0.35701	0.0695443	0.124772	0.577274	TRUE		0.461574
CD	PRS_GxG	rs116742949,rs469727	rs116742949	rs469727	0.390982	235957	7774	0.379555	0.109365	0.000519418	0.000757177	TRUE	5.187e-18	8.02518e-18	0.191962	0.0772132	0.0129139	-0.0465479	0.0296101	0.115944	TRUE		0.386831
CD	PRS_GxG	rs1870233,rs2082225	rs1870233	rs2082225	0.204914	235957	6243	0.388473	0.112058	0.000526863	0.000767456	TRUE	-1.14882e-17	-1.80679e-18	-0.00182561	0.0620896	0.976543	0.0148269	0.040913	0.717053	TRUE		0.216152
CD	PRS_GxG	rs7513602,rs12213919	rs12213919	rs7513602	0.0376364	235957	43139	0.201026	0.0580228	0.000531027	0.000772943	TRUE	-4.18574e-18	1.92875e-17	-0.0314365	0.0411958	0.445404	-0.0207801	0.0281303	0.460085	TRUE		0.0217483
CD	PRS_GxG	rs62139952,rs412501	rs412501	rs62139952	0.225034	235957	4089	0.593963	0.171643	0.000539267	0.000784351	TRUE	6.92604e-18	-5.95677e-19	0.00331539	0.0281717	0.906317	0.0114478	0.129079	0.92933	TRUE		0.228301
CD	PRS_GxG	rs7181137,rs12660031	rs12660031	rs7181137	0.0129797	235957	29862	0.210977	0.0609816	0.000540828	0.000786035	TRUE	9.18454e-19	2.33679e-17	-0.0154572	0.0379217	0.683561	-0.0138826	0.0329346	0.673375	TRUE		0.00338542
CD	PRS_GxG	rs2718812,rs79716022	rs2718812	rs79716022	0.136063	235957	7414	0.474843	0.137453	0.000551131	0.000800414	TRUE	9.21465e-18	-1.23652e-18	-0.0146193	0.0280468	0.602195	-0.0484751	0.101203	0.631948	TRUE		0.111908
CD	PRS_GxG	rs80131430,rs1627020	rs1627020	rs80131430	0.380774	235957	2450	0.57827	0.167586	0.00055937	0.000811774	TRUE	-1.67881e-18	-3.23717e-19	-0.0709985	0.0391288	0.0696034	0.0562427	0.104373	0.58998	TRUE		0.310375
CD	PRS_GxG	rs74808612,rs73192659	rs73192659	rs74808612	0.124434	235957	10336	0.341101	0.0988983	0.000562646	0.00081592	TRUE	7.87461e-18	2.55962e-19	0.0651823	0.0322001	0.0429405	-0.0600089	0.0660491	0.363587	TRUE		0.0889229
CD	PRS_GxG	rs7724938,rs8022707	rs7724938	rs8022707	0.466344	235957	3573	0.66596	0.193182	0.000566161	0.000820408	TRUE	1.48157e-17	1.40027e-18	-0.0255669	0.0468776	0.585481	-0.00326281	0.102779	0.974675	TRUE		0.392009
CD	PRS_GxG	rs358035,rs67504425	rs358035	rs67504425	0.0137914	235957	99480	0.142658	0.0414339	0.000575246	0.000832953	TRUE	3.90794e-17	-4.27006e-17	0.0199395	0.0294259	0.498013	0.00760949	0.0278717	0.784839	TRUE		0.013523
CD	PRS_GxG	rs62190952,rs11616892	rs11616892	rs62190952	0.220655	235957	4943	0.475543	0.138185	0.000578827	0.000837516	TRUE	-3.658e-17	-1.22335e-18	-0.0265358	0.0308233	0.389293	0.0456292	0.0986437	0.643676	TRUE		0.239632
CD	PRS_GxG	rs17812239,rs10019956	rs10019956	rs17812239	0.104043	235957	50013	0.170506	0.0496084	0.000588095	0.000850294	TRUE	-2.64846e-17	-3.66478e-17	0.0250168	0.0317832	0.43122	-0.0210057	0.0313901	0.503379	TRUE		0.0830883
CD	PRS_GxG	rs115001975,rs185721725	rs115001975	rs185721725	0.134384	235957	2385	0.626315	0.182316	0.000591831	0.000855063	TRUE	-2.93792e-18	-1.10967e-17	-0.0348321	0.103221	0.735776	0.03039	0.0443757	0.493448	TRUE		0.113926
CD	PRS_GxG	rs80036544,rs10869805	rs10869805	rs80036544	0.0491426	235957	5221	0.442544	0.128846	0.000593276	0.000856515	TRUE	-2.29764e-17	-4.9988e-18	0.000883339	0.037933	0.981421	-0.0494449	0.0774598	0.523259	TRUE		0.0293959
CD	PRS_GxG	rs17633196,rs10236127	rs10236127	rs17633196	0.150705	235957	13289	0.284689	0.0829128	0.00059564	0.000859292	TRUE	6.54963e-18	-1.17969e-17	-0.0149652	0.0438205	0.732719	-0.0105441	0.040735	0.795754	TRUE		0.115983
CD	PRS_GxG	rs79508250,rs2138273	rs2138273	rs79508250	0.0861162	235957	18643	0.273509	0.079767	0.000606142	0.00087315	TRUE	3.6437e-17	9.77174e-18	-0.0204383	0.0286351	0.475381	0.0432794	0.0564239	0.443057	TRUE		0.0707426
CD	PRS_GxG	rs62337886,rs7197935	rs62337886	rs7197935	0.293639	235957	4865	0.445185	0.12983	0.000605845	0.00087315	TRUE	-8.4317e-18	4.25349e-18	0.0225912	0.0360117	0.530444	0.0368455	0.0811333	0.649731	TRUE		0.243043
CD	PRS_GxG	rs895636,rs2207244	rs2207244	rs895636	0.0127252	235957	20821	0.236137	0.0689071	0.000610554	0.0008783	TRUE	1.62574e-17	-9.07914e-18	0.0579812	0.0411146	0.158471	-0.0230568	0.0348737	0.508515	TRUE		0.0140915
CD	PRS_GxG	rs41281344,rs6017281	rs41281344	rs6017281	0.205629	235957	2810	0.533271	0.155615	0.000610619	0.0008783	TRUE	-7.58101e-18	1.02385e-18	0.0224211	0.089812	0.802862	0.0170268	0.0411136	0.678771	TRUE		0.246534
CD	PRS_GxG	rs55779933,rs7573648	rs55779933	rs7573648	0.300442	235957	6415	0.388438	0.113359	0.000611183	0.000878463	TRUE	-2.36389e-18	1.81282e-17	0.0978833	0.0698788	0.161287	-0.0278467	0.0362023	0.441777	TRUE		0.255721
CD	PRS_GxG	rs28579994,rs693	rs28579994	rs693	0.0616484	235957	10272	0.400771	0.117132	0.000622663	0.000894304	TRUE	7.07661e-18	1.90014e-17	-0.0324127	0.0847357	0.702079	-0.0157997	0.0279496	0.571874	TRUE		0.0532005
CD	PRS_GxG	rs7006321,rs12785110	rs12785110	rs7006321	0.128805	235957	24288	0.215919	0.0631168	0.000624036	0.000895616	TRUE	-5.19453e-18	1.48308e-17	0.0876021	0.0397099	0.0273804	0.0411338	0.0328002	0.209816	TRUE		0.115665
CD	PRS_GxG	rs16903965,rs28602425	rs16903965	rs28602425	0.1069	235957	23704	0.22599	0.0661278	0.000632074	0.000906484	TRUE	2.45799e-18	-4.57721e-18	0.0423376	0.0447369	0.34396	0.00741025	0.0305383	0.808273	TRUE		0.0807966
CD	PRS_GxG	rs2192913,rs10902142	rs10902142	rs2192913	0.0563364	235957	3346	0.59949	0.175435	0.000632782	0.000906833	TRUE	-4.45074e-17	-2.61985e-18	0.035853	0.029615	0.226035	-0.0315647	0.132743	0.812046	TRUE		0.0822521
CD	PRS_GxG	rs17308850,rs7405563	rs17308850	rs7405563	-0.00924547	235957	117496	-0.136857	0.0401608	0.000655066	0.000938077	TRUE	-1.25723e-18	-1.89789e-17	0.0245319	0.0278813	0.378929	0.00762938	0.0283668	0.787965	TRUE		-0.00852036
CD	PRS_GxG	rs114204712,rs10172000	rs10172000	rs114204712	0.274192	235957	2453	0.694353	0.203923	0.000661698	0.000946879	TRUE	9.10925e-19	4.57721e-18	-0.0255481	0.0311964	0.412818	-0.124938	0.158146	0.429517	TRUE		0.231659
CD	PRS_GxG	rs61745230,rs6804378	rs61745230	rs6804378	0.164378	235957	5064	0.478859	0.140727	0.000667102	0.000953912	TRUE	5.64623e-19	-2.96013e-17	-0.120885	0.103543	0.243017	0.0663632	0.0303375	0.0287064	TRUE		0.106977
CD	PRS_GxG	rs4870725,rs1852006	rs1852006	rs4870725	0.116839	235957	7339	0.409861	0.120483	0.000669429	0.000956538	TRUE	-2.33378e-18	-4.92351e-18	0.0175245	0.0290605	0.546485	-0.0100721	0.0878808	0.908754	TRUE		0.069783
CD	PRS_GxG	rs9379685,rs588748	rs588748	rs9379685	0.0365829	235957	40880	0.184689	0.0543672	0.000681138	0.000972555	TRUE	1.12623e-17	-1.97844e-17	-0.00700619	0.0333822	0.833763	-0.0182951	0.0328569	0.577656	TRUE		0.0396187
CD	PRS_GxG	rs77689221,rs75695951	rs75695951	rs77689221	0.322484	235957	2193	0.566195	0.166728	0.000683963	0.000975875	TRUE	8.11552e-18	7.70146e-18	0.0813476	0.0413983	0.0494143	0.0640073	0.0987123	0.516711	TRUE		0.336717
CD	PRS_GxG	rs117976504,rs7322402	rs117976504	rs7322402	0.1158	235957	3389	0.565433	0.166681	0.000693072	0.000988147	TRUE	-4.29114e-18	-3.86955e-18	-0.0195675	0.114105	0.863842	-0.0369274	0.033225	0.266382	TRUE		0.0837466
CD	PRS_GxG	rs77247037,rs9882893	rs77247037	rs9882893	0.176498	235957	2090	0.642715	0.18975	0.000706178	0.0010061	TRUE	-2.8297e-18	-8.57474e-18	0.000588541	0.126946	0.996301	-0.0244394	0.0362589	0.500297	TRUE		0.204953
CD	PRS_GxG	rs59316573,rs72701345	rs59316573	rs72701345	0.18248	235957	6733	0.385636	0.113859	0.000706738	0.00100616	TRUE	-2.59124e-17	5.87208e-18	-0.0117363	0.0402565	0.77064	0.0224376	0.0640594	0.726141	TRUE		0.198992
CD	PRS_GxG	rs6544956,rs12742536	rs12742536	rs6544956	0.124456	235957	6189	0.410354	0.121173	0.000707874	0.00100704	TRUE	-1.68596e-17	-1.24895e-17	0.00593023	0.0411821	0.8855	-0.0286273	0.0674385	0.671205	TRUE		0.138631
CD	PRS_GxG	rs74834885,rs2066528	rs2066528	rs74834885	0.276194	235957	5229	0.423405	0.125259	0.0007242	0.00102952	TRUE	-4.03517e-17	7.52831e-18	0.0287407	0.0319197	0.367903	0.131063	0.0869709	0.131818	TRUE		0.21668
CD	PRS_GxG	rs117382612,Affx-19802975	Affx-19802975	rs117382612	0.227924	235957	2280	0.605481	0.179185	0.000727258	0.00103311	TRUE	4.14057e-18	-3.91472e-19	-0.00104694	0.0360316	0.97682	0.0726439	0.121019	0.548326	TRUE		0.184412
CD	PRS_GxG	rs11997086,rs237187	rs11997086	rs237187	0.00741275	235957	11127	0.32402	0.0959328	0.000731287	0.00103808	TRUE	1.14204e-17	3.40581e-17	-0.0340281	0.0633275	0.591036	-0.0233672	0.0319963	0.4652	TRUE		0.0336766
CD	PRS_GxG	rs111752260,rs4689832	rs111752260	rs4689832	0.0858744	235957	3841	0.580449	0.172022	0.000740137	0.00104987	TRUE	9.74916e-19	4.12852e-17	-0.119144	0.131011	0.363128	-0.0277631	0.0291886	0.341522	TRUE		0.0942352
CD	PRS_GxG	rs12127143,rs17257640	rs12127143	rs17257640	0.0457897	235957	4174	0.439677	0.130449	0.00075033	0.00106258	TRUE	9.17701e-18	1.72097e-17	0.0249511	0.0716669	0.727725	0.0708285	0.0421814	0.0931245	TRUE		0.0401891
CD	PRS_GxG	rs74496326,rs28601717	rs28601717	rs74496326	0.348838	235957	3241	0.562195	0.166786	0.000749645	0.00106258	TRUE	-2.8999e-17	8.28114e-20	0.0320918	0.0345531	0.353008	-0.110874	0.113809	0.329951	TRUE		0.233944
CD	PRS_GxG	rs880143,rs78182066	rs78182066	rs880143	0.315148	235957	2964	0.55981	0.166098	0.00075073	0.00106258	TRUE	5.4392e-18	-3.53228e-17	0.0419062	0.121027	0.72915	-0.0273443	0.0320601	0.393711	TRUE		0.352679
CD	PRS_GxG	rs80291869,rs10737374	rs10737374	rs80291869	0.252193	235957	6918	0.38234	0.113544	0.00075897	0.00107346	TRUE	-2.95787e-17	5.13807e-19	-0.0157156	0.0300302	0.600747	0.179965	0.0800851	0.024629	TRUE		0.226439
CD	PRS_GxG	rs74923729,rs2274405	rs2274405	rs74923729	0.206177	235957	4756	0.488023	0.144954	0.000760602	0.00107499	TRUE	-3.20706e-17	-6.57974e-18	0.0136134	0.029713	0.646834	0.011343	0.106067	0.914836	TRUE		0.202719
CD	PRS_GxG	rs58478357,rs8087030	rs58478357	rs8087030	0.0752363	235957	4728	0.419063	0.124632	0.000772705	0.00109131	TRUE	-1.02385e-17	1.72022e-18	-0.00407781	0.0668584	0.951366	0.0020507	0.0436176	0.962501	TRUE		0.0986014
CD	PRS_GxG	rs79858619,rs11050894	rs11050894	rs79858619	0.106635	235957	10817	0.323223	0.0961354	0.000773342	0.00109141	TRUE	-1.20152e-17	1.08633e-17	-0.0230847	0.0308148	0.45377	0.00961319	0.0666427	0.885303	TRUE		0.0917537
CD	PRS_GxG	rs3794376,rs11078621	rs11078621	rs3794376	0.0345569	235957	38843	0.189897	0.056535	0.00078247	0.0011035	TRUE	-1.65698e-17	1.79174e-17	-0.0333713	0.029279	0.254382	0.0151022	0.0388165	0.697228	TRUE		0.0423204
CD	PRS_GxG	rs116052294,rs2237701	rs116052294	rs2237701	0.17286	235957	10514	0.357991	0.106636	0.000787611	0.00110995	TRUE	1.0645e-17	-5.36919e-17	0.0660703	0.0772684	0.39251	-0.0147046	0.0281471	0.601379	TRUE		0.151026
CD	PRS_GxG	rs9791109,rs57617029	rs57617029	rs9791109	0.0465899	235957	7538	0.442007	0.131806	0.000798067	0.00112387	TRUE	1.02837e-17	2.05071e-17	-0.0691281	0.0856433	0.419573	0.0166539	0.0349681	0.63389	TRUE		0.0857276
CD	PRS_GxG	rs7754465,rs10063044	rs10063044	rs7754465	0.258587	235957	4029	0.462737	0.138047	0.000802215	0.00112808	TRUE	-1.9137e-17	-1.58471e-18	0.0398091	0.0433106	0.358015	-0.048345	0.0736711	0.511677	TRUE		0.254594
CD	PRS_GxG	rs72709750,rs9902414	rs72709750	rs9902414	0.0563656	235957	14934	0.267008	0.0796517	0.00080174	0.00112808	TRUE	2.28484e-17	-8.83823e-18	-0.00754483	0.0398957	0.850004	0.00999004	0.0421895	0.81282	TRUE		0.0603049
CD	PRS_GxG	rs4523278,rs79922766	rs4523278	rs79922766	0.0747387	235957	6221	0.459236	0.137018	0.000803346	0.00112886	TRUE	-2.43089e-17	6.86393e-18	0.00142241	0.0284604	0.960139	0.150367	0.100258	0.133664	TRUE		0.0286985
CD	PRS_GxG	rs952374,rs9518942	rs9518942	rs952374	0.0960999	235957	7032	0.374199	0.111656	0.000804141	0.00112916	TRUE	4.51698e-18	2.72525e-17	0.0710891	0.0770314	0.356081	0.0125011	0.0311546	0.688228	TRUE		0.108441
CD	PRS_GxG	rs1509827,rs1903590	rs1509827	rs1903590	0.216441	235957	5600	0.39177	0.116996	0.000812288	0.00113896	TRUE	-6.68514e-18	5.08914e-18	0.0409616	0.0617559	0.507149	0.0155435	0.0418069	0.710047	TRUE		0.198798
CD	PRS_GxG	rs58963419,rs3214070	rs3214070	rs58963419	0.113014	235957	32757	0.201115	0.0600571	0.000811846	0.00113896	TRUE	2.97368e-17	1.93478e-17	0.0334116	0.041038	0.415551	2.01326e-05	0.0295336	0.999456	TRUE		0.0984064
CD	PRS_GxG	rs114401834,rs4521580	rs114401834	rs4521580	0.199766	235957	4308	0.519689	0.155477	0.000830116	0.00116312	TRUE	1.47178e-18	4.41761e-17	0.137653	0.114535	0.229423	-0.0367242	0.0285716	0.198674	TRUE		0.233437
CD	PRS_GxG	rs4779521,rs9520365	rs4779521	rs9520365	0.0193471	235957	98350	0.139408	0.0417549	0.000841614	0.00117838	TRUE	-3.87595e-17	-4.66755e-18	0.0240834	0.0278651	0.38743	-0.0418179	0.0296449	0.158355	TRUE		0.00569702
CD	PRS_GxG	rs75105919,rs689068	rs689068	rs75105919	0.0478714	235957	14482	0.292824	0.0877445	0.000846181	0.00118393	TRUE	1.14129e-17	9.03397e-19	0.0118612	0.0287151	0.679558	0.0699236	0.0626625	0.264474	TRUE		0.0254868
CD	PRS_GxG	rs17353920,rs28372500	rs17353920	rs28372500	0.237787	235957	9578	0.329442	0.0989168	0.000866924	0.00121208	TRUE	-8.28114e-19	-2.25247e-17	0.0468621	0.0670145	0.484375	0.0403859	0.0316234	0.20157	TRUE		0.199197
CD	PRS_GxG	rs11748288,rs11637487	rs11637487	rs11748288	0.0640309	235957	38550	0.194402	0.0583747	0.000867704	0.0012123	TRUE	-1.04342e-17	2.4945e-17	0.00299661	0.0410726	0.941839	0.0209804	0.0283807	0.459756	TRUE		0.0512065
CD	PRS_GxG	rs1769801,rs78584076	rs1769801	rs78584076	0.160508	235957	11415	0.350066	0.105213	0.000877218	0.00122471	TRUE	1.70742e-17	6.73031e-18	0.00205936	0.0279373	0.941238	0.11161	0.0752153	0.137844	TRUE		0.151201
CD	PRS_GxG	rs377199,rs118003708	rs118003708	rs377199	0.315621	235957	5882	0.393986	0.118578	0.000891877	0.00124429	TRUE	5.11925e-19	2.11545e-17	0.0109819	0.071193	0.877409	0.000483526	0.0372713	0.989649	TRUE		0.314256
CD	PRS_GxG	rs939297,rs16943425	rs16943425	rs939297	0.0382528	235957	63218	0.162971	0.0490526	0.000892555	0.00124434	TRUE	6.73784e-18	8.28114e-18	-0.0577149	0.0348065	0.0972843	0.0265084	0.0279955	0.3437	TRUE		0.0292715
CD	PRS_GxG	rs10485261,rs1870377	rs10485261	rs1870377	0.0414928	235957	46583	0.167906	0.0505853	0.000902529	0.00125735	TRUE	-1.99124e-17	2.43315e-17	0.00998722	0.0314443	0.750776	0.0607053	0.0323229	0.0603687	TRUE		0.0274074
CD	PRS_GxG	rs114619849,rs6728931	rs114619849	rs6728931	0.157607	235957	5281	0.488981	0.147337	0.000904075	0.0012586	TRUE	2.25473e-18	5.96242e-18	0.0764085	0.108317	0.480552	-0.0102278	0.0286459	0.721061	TRUE		0.137144
CD	PRS_GxG	rs73054929,rs17456768	rs17456768	rs73054929	0.0434853	235957	24117	0.240261	0.0724604	0.000913955	0.00127145	TRUE	1.9423e-17	2.55962e-18	-0.0577418	0.0279139	0.0385866	0.115943	0.0517112	0.0249528	TRUE		0.0382746
CD	PRS_GxG	rs76396525,rs1024175	rs1024175	rs76396525	0.0907251	235957	16447	0.256717	0.0775196	0.000927518	0.0012894	TRUE	-2.97519e-17	5.36015e-18	0.0276188	0.0311436	0.375175	0.0596409	0.052048	0.251843	TRUE		0.0870528
CD	PRS_GxG	rs10205060,rs57265249	rs10205060	rs57265249	0.068856	235957	4037	0.486691	0.147416	0.000961793	0.00133609	TRUE	5.98218e-18	2.04017e-18	0.0281687	0.096928	0.771346	-0.0179203	0.0344282	0.602706	TRUE		0.100808
CD	PRS_GxG	rs72634732,rs16932078	rs16932078	rs72634732	0.0262133	235957	8019	0.380475	0.115398	0.00097703	0.00135629	TRUE	2.4738e-17	2.793e-18	-0.00593317	0.0312252	0.8493	-0.0218972	0.0793296	0.782526	TRUE		0.00661268
CD	PRS_GxG	rs73469139,rs12379748	rs12379748	rs73469139	0.149777	235957	7020	0.364552	0.110601	0.000980388	0.00135998	TRUE	-1.91595e-17	5.3451e-19	0.045229	0.0346976	0.192397	0.0104164	0.0695259	0.880906	TRUE		0.112116
CD	PRS_GxG	rs7827852,rs7896527	rs7827852	rs7896527	0.0151662	235957	12090	0.29739	0.0902327	0.000981395	0.00136041	TRUE	2.41508e-17	-8.28114e-20	0.00148132	0.0304073	0.961146	0.11496	0.0619202	0.06337	TRUE		0.00252769
CD	PRS_GxG	rs9877563,rs2525994	rs2525994	rs9877563	0.318015	235957	2503	0.603054	0.183017	0.000983975	0.00136302	TRUE	-5.25476e-18	-4.66755e-18	0.000242363	0.0314737	0.993856	0.109419	0.133637	0.412916	TRUE		0.30909
CD	PRS_GxG	rs111499479,rs259129	rs111499479	rs259129	0.21392	235957	3457	0.487154	0.147854	0.000984841	0.00136325	TRUE	1.65623e-18	1.80679e-18	0.0352023	0.0966221	0.715611	0.0160634	0.0353243	0.649296	TRUE		0.217016
CD	PRS_GxG	rs62316448,rs6089541	rs6089541	rs62316448	0.104059	235957	20858	0.270387	0.0820894	0.000988371	0.00136716	TRUE	2.75837e-17	-3.61359e-19	0.0451334	0.0283333	0.111173	-0.0762934	0.0586533	0.193343	TRUE		0.0773267
CD	PRS_GxG	rs112779651,rs12235472	rs112779651	rs12235472	0.0861724	235957	6032	0.375135	0.113944	0.000993808	0.00137371	TRUE	-6.49693e-18	2.0477e-18	0.131236	0.0745999	0.0785452	-0.0247315	0.0338983	0.465646	TRUE		0.0434322
CD	PRS_GxG	rs62365278,rs10886673	rs10886673	rs62365278	0.241812	235957	9068	0.323627	0.0985126	0.00101936	0.00140804	TRUE	1.73452e-17	-2.12148e-17	-0.0182746	0.0508996	0.71957	-0.0140299	0.042234	0.739743	TRUE		0.216356
CD	PRS_GxG	rs11129351,rs11114150	rs11114150	rs11129351	0.0734115	235957	41918	0.192125	0.0584981	0.00102236	0.00141118	TRUE	3.40279e-18	-2.56264e-17	0.0425838	0.041536	0.305257	0.0324499	0.027849	0.243934	TRUE		0.058216
CD	PRS_GxG	rs11984075,rs80035906	rs11984075	rs80035906	0.496203	235957	3170	0.491364	0.149676	0.00102763	0.00141745	TRUE	-6.29367e-18	-6.95239e-18	0.0650001	0.0441485	0.140938	0.0840981	0.0830409	0.311188	TRUE		0.457414
CD	PRS_GxG	rs7849050,rs487037	rs487037	rs7849050	0.0420358	235957	58950	0.169795	0.0517465	0.00103338	0.00142437	TRUE	7.98001e-19	-2.394e-17	0.00556785	0.03661	0.879119	0.04443	0.0279048	0.11134	TRUE		0.0508223
CD	PRS_GxG	rs8069267,rs34946325	rs34946325	rs8069267	0.0422145	235957	12717	0.321826	0.0983203	0.00106323	0.00146448	TRUE	4.6796e-17	5.97748e-18	0.0272626	0.028174	0.333219	-0.00918391	0.0713116	0.897527	TRUE		0.0249441
CD	PRS_GxG	rs79649969,rs256177	rs256177	rs79649969	0.0897452	235957	7819	0.351333	0.10746	0.0010776	0.00148322	TRUE	2.47681e-18	2.00253e-18	-0.0415454	0.0373965	0.266593	-0.023793	0.0635834	0.708255	TRUE		0.0647531
CD	PRS_GxG	rs13271123,rs6489042	rs13271123	rs6489042	0.140435	235957	5987	0.458996	0.140655	0.00110131	0.00151479	TRUE	-2.86076e-18	2.48735e-17	-0.225278	0.100386	0.0248245	0.00482852	0.0303714	0.873683	TRUE		0.130147
CD	PRS_GxG	rs116969221,rs1385417	rs116969221	rs1385417	0.234723	235957	5461	0.447343	0.137131	0.00110573	0.00151979	TRUE	-3.25223e-18	6.80559e-18	0.221725	0.102039	0.0297842	0.0456933	0.0279664	0.102288	TRUE		0.232149
CD	PRS_GxG	rs74385673,rs7601576	rs74385673	rs7601576	0.0781567	235957	5091	0.418753	0.1285	0.00111891	0.00153683	TRUE	-7.32504e-18	1.87605e-17	-0.0428494	0.0667008	0.520605	0.030707	0.0432742	0.477957	TRUE		0.0666011
CD	PRS_GxG	rs115433400,rs10077184	rs10077184	rs115433400	0.122908	235957	3709	0.474791	0.145762	0.00112477	0.00154378	TRUE	3.0053e-17	9.84703e-18	-0.0397327	0.0358592	0.267853	0.0462949	0.0937956	0.621608	TRUE		0.0594815
CD	PRS_GxG	rs2874389,rs1884371	rs1884371	rs2874389	0.342678	235957	4807	0.516289	0.15855	0.00112867	0.00154804	TRUE	-3.97457e-17	-2.41659e-18	0.0169813	0.0278899	0.542611	0.113193	0.116579	0.331569	TRUE		0.295997
CD	PRS_GxG	rs10858034,rs58008499	rs10858034	rs58008499	0.0924253	235957	36237	0.197579	0.0609027	0.0011779	0.00161329	TRUE	-2.38647e-17	-1.3551e-18	-0.000924214	0.0278791	0.973554	0.0675221	0.0434104	0.119843	TRUE		0.0787809
CD	PRS_GxG	rs34827083,rs61853988	rs34827083	rs61853988	0.0702096	235957	5319	0.420661	0.129662	0.00117749	0.00161329	TRUE	-1.01632e-17	-1.46651e-17	-0.0437005	0.0863686	0.612873	-0.0133253	0.0337528	0.692998	TRUE		0.063557
CD	PRS_GxG	rs6437002,rs17207850	rs17207850	rs6437002	0.454824	235957	3848	0.474904	0.14644	0.0011828	0.00161887	TRUE	-9.03397e-19	-4.88437e-17	0.199728	0.107209	0.062464	0.0391416	0.0296196	0.186342	TRUE		0.451225
CD	PRS_GxG	rs1914941,rs5752791	rs1914941	rs5752791	0.0756236	235957	8195	0.411617	0.127001	0.00119089	0.0016288	TRUE	-4.28737e-18	3.01132e-19	-0.089488	0.0935764	0.338916	0.0220158	0.0281544	0.434236	TRUE		0.0261567
CD	PRS_GxG	rs115224388,rs138354880	rs115224388	rs138354880	0.272478	235957	4870	0.437549	0.135313	0.00122234	0.00167065	TRUE	1.15409e-17	6.57974e-18	-0.10239	0.0810179	0.206304	0.00461787	0.0378161	0.902809	TRUE		0.241932
CD	PRS_GxG	rs17802427,rs8052944	rs17802427	rs8052944	0.0501723	235957	23605	0.216355	0.066974	0.00123604	0.00168819	TRUE	1.16689e-17	1.28282e-17	0.0247233	0.0436154	0.570817	0.034985	0.0315252	0.267108	TRUE		0.0460908
CD	PRS_GxG	rs10201835,rs62327990	rs10201835	rs62327990	0.102256	235957	45474	0.179352	0.0555232	0.00123699	0.0016883	TRUE	7.43797e-18	5.05902e-18	0.00294279	0.0279659	0.916195	0.0150395	0.0394014	0.702684	TRUE		0.0805878
CD	PRS_GxG	rs10949831,rs10411443	rs10411443	rs10949831	0.0305255	235957	28519	0.19676	0.0609258	0.00124007	0.00169132	TRUE	-2.49036e-17	1.75184e-17	0.0225165	0.0332335	0.498073	0.0363594	0.0375699	0.333154	TRUE		0.0230145
CD	PRS_GxG	rs10497981,rs3765494	rs10497981	rs3765494	0.010274	235957	8825	0.316052	0.0978764	0.00124186	0.00169257	TRUE	-1.69086e-17	-3.25223e-18	-0.00237214	0.0443785	0.957371	-0.00507502	0.0481546	0.916066	TRUE		0.00425922
CD	PRS_GxG	rs62429987,rs2837042	rs2837042	rs62429987	0.228396	235957	12497	0.275416	0.0853021	0.00124346	0.00169358	TRUE	-1.6743e-17	1.59638e-17	-0.0172491	0.0369743	0.640846	0.0149587	0.0486581	0.75852	TRUE		0.201851
CD	PRS_GxG	rs11124234,rs73898292	rs11124234	rs73898292	0.136167	235957	13515	0.3083	0.0955853	0.00125801	0.0017122	TRUE	1.81432e-17	1.15033e-17	0.0491102	0.0282174	0.0817855	-0.0173186	0.0695521	0.80336	TRUE		0.135137
CD	PRS_GxG	rs79672763,rs17524032	rs17524032	rs79672763	0.300905	235957	8669	0.334132	0.103728	0.00127647	0.0017361	TRUE	-2.75385e-17	-8.84576e-18	0.042652	0.0297394	0.151518	0.136117	0.0732712	0.0632092	TRUE		0.299628
CD	PRS_GxG	rs76751451,rs7934079	rs76751451	rs7934079	0.133502	235957	26126	0.208257	0.0647546	0.00129945	0.00176612	TRUE	2.28861e-18	-6.35389e-18	0.0815984	0.0427402	0.0562397	-0.0551948	0.0308104	0.0732237	TRUE		0.124931
CD	PRS_GxG	rs75863957,rs4940441	rs4940441	rs75863957	0.0805249	235957	7105	0.452479	0.140713	0.00130164	0.00176787	TRUE	-2.43315e-17	4.36265e-18	0.00816811	0.0283997	0.773643	0.0644925	0.0996217	0.51739	TRUE		0.0327607
CD	PRS_GxG	rs4236779,rs71373494	rs4236779	rs71373494	0.0505743	235957	19509	0.25714	0.0799758	0.00130342	0.00176906	TRUE	4.45977e-17	1.30089e-17	0.00978048	0.027995	0.726815	0.0800907	0.0568908	0.159191	TRUE		0.0483838
CD	PRS_GxG	rs73166969,rs2070520	rs2070520	rs73166969	0.185777	235957	3651	0.498443	0.155091	0.00130954	0.00177613	TRUE	-2.32022e-17	9.26735e-18	-0.0123547	0.0349391	0.723633	-0.0519289	0.102345	0.611879	TRUE		0.102117
CD	PRS_GxG	rs114807731,rs62293420	rs114807731	rs62293420	0.302392	235957	3027	0.456784	0.142189	0.00131575	0.00178331	TRUE	3.99e-18	9.37274e-18	0.216091	0.0856152	0.0116036	0.058347	0.0382848	0.127502	TRUE		0.306686
CD	PRS_GxG	rs10852031,rs2290263	rs10852031	rs2290263	0.0324698	235957	73135	0.147031	0.0458057	0.00132787	0.00179848	TRUE	9.15442e-18	1.23163e-17	0.00139065	0.0278494	0.960174	0.0324491	0.0325515	0.318835	TRUE		0.0324348
CD	PRS_GxG	rs3134402,rs12924228	rs12924228	rs3134402	0.0387781	235957	49816	0.161095	0.0502288	0.00134026	0.001814	TRUE	-2.3413e-18	4.24597e-18	0.0202306	0.034596	0.558705	0.00410426	0.0290868	0.887788	TRUE		0.0198617
CD	PRS_GxG	rs7596240,rs79636320	rs7596240	rs79636320	0.0635588	235957	25186	0.20983	0.0654804	0.00135313	0.00183016	TRUE	-3.96365e-17	-1.24368e-17	0.0624962	0.0309738	0.0436212	-0.00126694	0.0433568	0.976688	TRUE		0.0299645
CD	PRS_GxG	rs116253457,rs10224537	rs10224537	rs116253457	0.39339	235957	2216	0.563923	0.176177	0.00137002	0.00185171	TRUE	3.6023e-18	-7.37774e-19	-0.0641969	0.0391384	0.100952	0.0815694	0.111586	0.46478	TRUE		0.353804
CD	PRS_GxG	rs34236294,rs10896818	rs10896818	rs34236294	0.0869819	235957	3802	0.561736	0.175616	0.00138067	0.00186481	TRUE	-1.3024e-17	-3.6437e-18	0.0137197	0.0394756	0.72818	-0.182757	0.109246	0.0943494	TRUE		0.0306742
CD	PRS_GxG	rs35398536,rs12146167	rs12146167	rs35398536	0.120538	235957	17963	0.243505	0.0762681	0.00140927	0.00190212	TRUE	-1.68935e-17	-2.94959e-17	-0.0699062	0.041154	0.0893856	0.0547852	0.0389494	0.159554	TRUE		0.0707408
CD	PRS_GxG	rs4377455,rs717239	rs4377455	rs717239	0.0118072	235957	101444	0.129424	0.0405607	0.00141842	0.00191315	TRUE	-4.81435e-18	2.50843e-17	0.0609844	0.0286853	0.0335049	0.00807401	0.0279854	0.772958	TRUE		0.00963872
CD	PRS_GxG	rs12772693,rs7963015	rs12772693	rs7963015	0.00640315	235957	13407	0.273419	0.0857423	0.00142842	0.00192531	TRUE	-5.36768e-18	1.36338e-17	-0.0250002	0.0520065	0.63072	-0.00341024	0.0344349	0.921111	TRUE		0.0212278
CD	PRS_GxG	rs79349417,rs10952081	rs10952081	rs79349417	0.222112	235957	4847	0.411446	0.129121	0.00144003	0.00193961	TRUE	8.49193e-18	2.81935e-18	-0.0404847	0.0489232	0.407945	0.00673812	0.0601064	0.910741	TRUE		0.171835
CD	PRS_GxG	rs76863914,rs759947	rs759947	rs76863914	0.106403	235957	8751	0.35909	0.11287	0.00146534	0.00197234	TRUE	1.86853e-17	1.62611e-18	-0.00343261	0.0287271	0.904887	0.0280884	0.0816624	0.730878	TRUE		0.0576674
CD	PRS_GxG	rs74315958,rs11151000	rs11151000	rs74315958	0.0744694	235957	9964	0.334257	0.105188	0.00148444	0.00199667	TRUE	6.97121e-18	2.9925e-18	0.038315	0.0282648	0.175236	0.0963857	0.0759951	0.204685	TRUE		0.0697023
CD	PRS_GxG	rs72826970,rs61907710	rs61907710	rs72826970	0.019994	235957	10337	0.3265	0.102782	0.00149001	0.00200278	TRUE	-2.56866e-17	-9.82444e-19	0.0536776	0.0338819	0.113136	-0.0704153	0.0651631	0.279875	TRUE		0.00333233
CD	PRS_GxG	rs117525311,rs1001469	rs1001469	rs117525311	0.0729693	235957	8817	0.314363	0.0991668	0.00152416	0.00204728	TRUE	1.4349e-17	1.58471e-17	-0.0182463	0.0351248	0.603432	0.0800361	0.0607896	0.18797	TRUE		0.0625464
CD	PRS_GxG	rs12451647,rs6683166	rs12451647	rs6683166	0.0029431	235957	64770	0.143305	0.0452217	0.00152996	0.00205318	TRUE	-9.03397e-19	-1.31294e-17	0.0754474	0.029631	0.0108892	0.000154057	0.0304067	0.995958	TRUE		0.0019751
CD	PRS_GxG	rs986742,rs6866169	rs6866169	rs986742	0.0474205	235957	7948	0.369319	0.116548	0.00153067	0.00205318	TRUE	2.10943e-17	-1.17442e-17	0.0224102	0.0306704	0.464976	-0.0857665	0.0821558	0.296509	TRUE		0.0524961
CD	PRS_GxG	rs17047480,rs208892	rs17047480	rs208892	0.103565	235957	7913	0.38118	0.120397	0.00154535	0.00207144	TRUE	-7.88967e-18	-7.92731e-18	0.160632	0.0870362	0.0649537	-0.021192	0.0279777	0.448773	TRUE		0.123895
CD	PRS_GxG	rs1286737,rs13286440	rs1286737	rs13286440	0.00168537	235957	23373	0.207367	0.06553	0.00155374	0.00208127	TRUE	6.56468e-18	9.32945e-18	0.0256796	0.0352361	0.466132	0.0265427	0.0381857	0.486996	TRUE		0.00531999
CD	PRS_GxG	rs191316390,rs239070	rs191316390	rs239070	0.00285879	235957	3875	0.47519	0.150252	0.0015636	0.00209303	TRUE	8.09669e-18	2.07555e-17	-0.112702	0.0902007	0.211497	-0.0197247	0.0388531	0.611682	TRUE		0.000476464
CD	PRS_GxG	rs62357744,rs35912475	rs35912475	rs62357744	0.0257941	235957	14446	0.310755	0.0984219	0.00159194	0.00212951	TRUE	-4.79892e-17	9.4405e-18	0.0145982	0.0279697	0.60172	-0.0279999	0.0705601	0.691497	TRUE		0.00778864
CD	PRS_GxG	rs117989091,rs10904368	rs10904368	rs117989091	0.0769215	235957	4469	0.43507	0.137843	0.00159803	0.00213619	TRUE	-8.46182e-18	4.20832e-18	-0.00129491	0.0342145	0.96981	0.0393077	0.0889122	0.65842	TRUE		0.0951119
CD	PRS_GxG	rs78998565,rs2535771	rs2535771	rs78998565	0.0806895	235957	2799	0.567274	0.179746	0.00159967	0.00213692	TRUE	4.16315e-18	-1.37392e-18	-0.0590046	0.0321508	0.066469	-0.0280006	0.127074	0.8256	TRUE		0.0944774
CD	PRS_GxG	rs3829839,rs1423661	rs1423661	rs3829839	0.0473021	235957	29175	0.193579	0.0613421	0.00160101	0.00213723	TRUE	1.93026e-17	-2.53121e-17	0.0748098	0.0311748	0.0164089	-0.0381602	0.0402269	0.342812	TRUE		0.0534314
CD	PRS_GxG	rs117243099,rs11765014	rs117243099	rs11765014	0.121706	235957	12089	0.286752	0.0908876	0.00160486	0.00214092	TRUE	5.04397e-18	-1.12887e-17	0.0628218	0.0634796	0.322352	0.0173661	0.029986	0.562495	TRUE		0.121121
CD	PRS_GxG	rs111906017,rs12305038	rs111906017	rs12305038	0.0617381	235957	14198	0.268697	0.0852061	0.00161326	0.00215065	TRUE	-2.40906e-19	5.09629e-17	0.006802	0.0589836	0.908191	0.0437053	0.0300896	0.146362	TRUE		0.0469222
CD	PRS_GxG	rs6555795,rs1493964	rs1493964	rs6555795	0.0173964	235957	92320	0.131259	0.0416357	0.00161852	0.00215618	TRUE	-1.68484e-17	8.62744e-18	0.0396412	0.0279888	0.15668	0.0165742	0.029459	0.573695	TRUE		0.0201203
CD	PRS_GxG	rs1332676,rs8099693	rs1332676	rs8099693	0.0144848	235957	101535	0.127605	0.0404816	0.00162066	0.00215756	TRUE	3.86503e-17	-2.09438e-17	0.00776361	0.0278593	0.780497	0.0644069	0.0287039	0.0248427	TRUE		0.00949029
CD	PRS_GxG	rs1477280,rs77886065	rs1477280	rs77886065	0.0833218	235957	4713	0.445254	0.141428	0.00164239	0.002185	TRUE	2.71395e-18	-1.33251e-17	-0.0161522	0.0386461	0.675982	-0.137545	0.0837359	0.100464	TRUE		0.121254
CD	PRS_GxG	rs11070359,rs35897997	rs11070359	rs35897997	0.0145982	235957	103801	0.129557	0.0411772	0.00165327	0.00219797	TRUE	-1.00202e-17	-1.13075e-17	0.0223357	0.0291476	0.443501	0.00977055	0.0279012	0.726201	TRUE		0.00448617
CD	PRS_GxG	rs78450278,rs4920630	rs4920630	rs78450278	0.0552143	235957	4822	0.432138	0.137465	0.00166878	0.00221708	TRUE	2.12524e-17	-4.63744e-18	-0.00845953	0.0338768	0.802808	-0.0565238	0.090536	0.532415	TRUE		0.0268355
CD	PRS_GxG	rs74405579,rs1531548	rs1531548	rs74405579	0.14996	235957	9586	0.30285	0.0963597	0.00167275	0.00222084	TRUE	1.37768e-17	-5.64623e-18	0.0777501	0.03587	0.030193	-0.0324536	0.0580042	0.575817	TRUE		0.116694
CD	PRS_GxG	rs143494600,rs115669779	rs115669779	rs143494600	0.623149	235957	2069	0.627731	0.1999	0.00168823	0.00223986	TRUE	2.10981e-18	-2.54908e-17	-0.0695301	0.143061	0.626955	-0.0566824	0.0337757	0.0933077	TRUE		0.568637
CD	PRS_GxG	rs56323020,rs1671496	rs1671496	rs56323020	0.077539	235957	6688	0.358257	0.114295	0.00172157	0.00228254	TRUE	1.1428e-17	-7.27987e-18	-0.0155503	0.0326186	0.633554	0.0932328	0.0756665	0.217892	TRUE		0.0794427
CD	PRS_GxG	rs62119972,rs7343623	rs62119972	rs7343623	0.124222	235957	28415	0.189647	0.0605828	0.00174581	0.0023131	TRUE	-1.76464e-17	1.39349e-17	0.0300701	0.0347683	0.38711	0.0142316	0.0357244	0.690357	TRUE		0.109334
CD	PRS_GxG	rs77912983,rs9566168	rs77912983	rs9566168	0.0965722	235957	11188	0.285779	0.0913441	0.00175645	0.00232562	TRUE	-1.41758e-17	5.37898e-18	0.00368594	0.0569306	0.948377	-0.00459818	0.0344471	0.89381	TRUE		0.0933281
CD	PRS_GxG	rs112768692,rs6731871	rs112768692	rs6731871	0.0162011	235957	5228	0.393779	0.125966	0.00177153	0.002344	TRUE	9.63623e-18	-1.06902e-17	-0.0182318	0.0709929	0.797325	-0.017107	0.0405732	0.673294	TRUE		0.00270019
CD	PRS_GxG	rs3176912,rs6695880	rs3176912	rs6695880	0.284425	235957	4761	0.449861	0.14399	0.00178262	0.00235707	TRUE	-4.11798e-18	-2.69212e-17	-0.0785633	0.0959772	0.413036	-0.042002	0.033214	0.206019	TRUE		0.323311
CD	PRS_GxG	rs4729109,rs10432043	rs10432043	rs4729109	0.136574	235957	8430	0.342324	0.10962	0.00179123	0.00236685	TRUE	3.01132e-18	-6.73407e-18	-0.00631117	0.029821	0.832392	0.0335567	0.0774752	0.664922	TRUE		0.137502
CD	PRS_GxG	rs2659886,rs6865094	rs2659886	rs6865094	0.0214543	235957	81280	0.134477	0.0430883	0.00180252	0.00238016	TRUE	1.99048e-17	-2.09287e-17	-0.0136792	0.0287481	0.634196	-0.0392952	0.0297574	0.186661	TRUE		0.018166
CD	PRS_GxG	rs6079494,rs12797588	rs12797588	rs6079494	0.092327	235957	6656	0.369574	0.118462	0.00180996	0.00238836	TRUE	2.14557e-17	-1.11043e-18	-0.0387859	0.0342145	0.256958	0.0122559	0.0751774	0.870498	TRUE		0.0861839
CD	PRS_GxG	rs7582305,Affx-52318131	Affx-52318131	rs7582305	0.11767	235957	57455	0.147641	0.0473697	0.00182835	0.002411	TRUE	1.84594e-17	4.26704e-17	0.0255879	0.0312036	0.412199	-0.0238603	0.0303848	0.432295	TRUE		0.102349
CD	PRS_GxG	rs7464938,rs7001674	rs7001674	rs7464938	0.0200344	235957	90400	0.131937	0.0423778	0.00184974	0.00243755	TRUE	2.54156e-17	2.88936e-17	-0.00965891	0.0281302	0.731325	0.0183807	0.0297438	0.536596	TRUE		0.0130788
CD	PRS_GxG	rs76331696,rs34945336	rs34945336	rs76331696	0.235957	235957	7783	0.348787	0.112104	0.00186287	0.0024532	TRUE	5.07408e-17	-2.36012e-18	0.00101448	0.0303063	0.973296	0.0455611	0.0780863	0.559577	TRUE		0.187723
CD	PRS_GxG	rs145102427,rs10082856	rs10082856	rs145102427	0.226382	235957	2949	0.477739	0.153619	0.00187148	0.00246287	TRUE	1.35811e-17	-6.09605e-18	0.0153718	0.0351145	0.661558	0.184086	0.0997974	0.0650963	TRUE		0.240281
CD	PRS_GxG	rs114885385,rs10520766	rs10520766	rs114885385	0.642297	235957	2511	0.573727	0.184633	0.00188748	0.00248057	TRUE	-1.75861e-17	1.89713e-18	0.0222848	0.0306425	0.467071	0.0959195	0.135731	0.479761	TRUE		0.571336
CD	PRS_GxG	rs2356725,rs6496478	rs2356725	rs6496478	0.137254	235957	5044	0.408793	0.131552	0.00188705	0.00248057	TRUE	-6.27861e-18	-7.44926e-18	-0.0920975	0.0718205	0.199727	0.0517054	0.0424591	0.223311	TRUE		0.0442297
CD	PRS_GxG	rs11597218,rs1018550	rs1018550	rs11597218	0.155011	235957	8357	0.361391	0.116421	0.00190801	0.00250419	TRUE	8.61238e-18	1.40779e-17	0.0795618	0.0850758	0.349692	0.0123164	0.0281134	0.661315	TRUE		0.171822
CD	PRS_GxG	rs8032460,rs35684611	rs35684611	rs8032460	0.382099	235957	2692	0.49323	0.158891	0.00190792	0.00250419	TRUE	3.10166e-18	2.06276e-18	-0.096579	0.0409285	0.0182896	0.199945	0.0921499	0.0300236	TRUE		0.388821
CD	PRS_GxG	rs2740527,rs117718873	rs117718873	rs2740527	0.199981	235957	2963	0.575083	0.185341	0.00191671	0.00251222	TRUE	-9.67388e-19	-3.61058e-17	-0.0871588	0.140278	0.534382	0.0038396	0.0300229	0.898237	TRUE		0.163124
CD	PRS_GxG	rs75629292,rs66499756	rs66499756	rs75629292	0.267767	235957	4125	0.43052	0.138744	0.00191577	0.00251222	TRUE	9.41038e-18	-4.8407e-18	-0.00511843	0.0403503	0.899059	-0.0119311	0.0783389	0.87895	TRUE		0.219924
CD	PRS_GxG	rs1318827,rs78622183	rs1318827	rs78622183	0.0956184	235957	23484	0.207526	0.0669354	0.00193266	0.00253141	TRUE	-1.12021e-17	-1.79174e-18	0.034147	0.0301128	0.256808	0.0462609	0.0453955	0.308173	TRUE		0.0741936
CD	PRS_GxG	rs75061920,rs17366341	rs17366341	rs75061920	0.054388	235957	4183	0.501322	0.161907	0.00195917	0.00256443	TRUE	-2.13804e-17	-4.43041e-18	0.0509326	0.034122	0.135526	-0.070684	0.109718	0.519426	TRUE		0.0819628
CD	PRS_GxG	rs117879742,rs11098804	rs11098804	rs117879742	0.158919	235957	4170	0.457531	0.148072	0.00200213	0.0026189	TRUE	2.87807e-17	-1.69387e-19	-0.0112752	0.029489	0.7022	0.121229	0.10775	0.260552	TRUE		0.135999
CD	PRS_GxG	rs78441304,rs921254	rs78441304	rs921254	0.11815	235957	5931	0.371009	0.12025	0.00203331	0.0026579	TRUE	-9.69646e-18	-1.11795e-17	0.0195806	0.0740078	0.791337	0.00815591	0.0353269	0.817416	TRUE		0.105784
CD	PRS_GxG	rs11764512,rs55963203	rs11764512	rs55963203	0.0726547	235957	8875	0.317639	0.103	0.00204335	0.00266923	TRUE	6.60985e-18	3.83003e-19	0.0730647	0.0320306	0.0225431	-0.0439005	0.0688037	0.523438	TRUE		0.039732
CD	PRS_GxG	rs17758,rs3807816	rs17758	rs3807816	0.305748	235957	9801	0.34356	0.111436	0.00204918	0.00267506	TRUE	-6.57786e-18	3.2191e-17	0.0439907	0.0805569	0.585009	0.0160638	0.0280874	0.567376	TRUE		0.286653
CD	PRS_GxG	rs71514872,rs11658103	rs11658103	rs71514872	0.158703	235957	5629	0.444738	0.144747	0.00212255	0.00276897	TRUE	1.63289e-17	4.05023e-18	-0.00754848	0.0291081	0.795384	-0.109428	0.107159	0.307173	TRUE		0.152574
CD	PRS_GxG	rs1219455,rs538052	rs1219455	rs538052	0.173606	235957	11164	0.304422	0.0991471	0.00213765	0.00278681	TRUE	-1.04643e-18	2.72675e-17	0.0739351	0.0701403	0.291836	-0.00854806	0.0288694	0.767158	TRUE		0.156042
CD	PRS_GxG	rs117008246,rs12049823	rs117008246	rs12049823	0.0944704	235957	5246	0.392169	0.127893	0.00216659	0.00282265	TRUE	-1.25723e-18	1.68935e-17	-0.0529313	0.0738997	0.473832	-0.020002	0.0392557	0.61038	TRUE		0.134593
CD	PRS_GxG	rs4840508,rs13123903	rs13123903	rs4840508	0.00178178	235957	71224	0.144592	0.0471782	0.00217812	0.00283577	TRUE	2.6334e-17	9.71152e-18	-0.00473912	0.0278668	0.86496	0.0110037	0.0334674	0.742316	TRUE		0.000296964
CD	PRS_GxG	Affx-50124316,rs12253847	Affx-50124316	rs12253847	0.0107518	235957	81844	0.130718	0.0427031	0.00220524	0.00286917	TRUE	1.13226e-17	-1.49663e-17	0.0299617	0.0298893	0.316141	0.0430792	0.028286	0.127762	TRUE		0.017601
CD	PRS_GxG	rs72985806,rs2831943	rs2831943	rs72985806	0.120157	235957	6398	0.335309	0.109562	0.00221007	0.00287353	TRUE	-6.98627e-18	5.53331e-18	0.0433207	0.0475299	0.362063	0.0619753	0.0513328	0.227308	TRUE		0.0935272
CD	PRS_GxG	rs4239328,rs8025564	rs4239328	rs8025564	0.0206571	235957	14880	0.27722	0.0905931	0.00221293	0.00287533	TRUE	-2.73428e-17	7.55842e-18	-0.0589592	0.0281866	0.0364611	0.0623679	0.0647232	0.335241	TRUE		0.0350422
CD	PRS_GxG	rs71640894,rs5834116	rs5834116	rs71640894	0.0620412	235957	7522	0.356802	0.116693	0.00223102	0.0028969	TRUE	-2.50693e-17	6.0904e-18	0.0198584	0.0343571	0.563264	-0.134332	0.0740124	0.0695246	TRUE		0.0432717
CD	PRS_GxG	rs114418814,rs2853309	rs114418814	rs2853309	0.14142	235957	5800	0.461355	0.150943	0.00223952	0.00290601	TRUE	6.77171e-18	2.01156e-17	0.00882203	0.111065	0.936689	0.0325567	0.0279477	0.244054	TRUE		0.0974943
CD	PRS_GxG	rs61730058,rs9594537	rs61730058	rs9594537	0.211592	235957	5638	0.371496	0.121574	0.00224526	0.00291151	TRUE	1.79174e-18	-4.72025e-18	0.049059	0.0686518	0.474853	-0.0284853	0.0392435	0.467925	TRUE		0.236968
CD	PRS_GxG	rs58587724,rs75802226	rs58587724	rs75802226	0.239658	235957	2859	0.530296	0.173878	0.00228987	0.00296739	TRUE	6.96745e-18	7.98001e-19	-0.0480931	0.119528	0.68742	0.0101663	0.0333714	0.760639	TRUE		0.247387
CD	PRS_GxG	rs56074007,rs231958	rs231958	rs56074007	0.033071	235957	13917	0.282384	0.0927746	0.00233642	0.0030257	TRUE	-8.01012e-18	-8.31502e-18	-0.00685706	0.0294458	0.815862	-0.0804607	0.0651488	0.21682	TRUE		0.0129222
CD	PRS_GxG	rs28785305,rs57545776	rs28785305	rs57545776	0.476784	235957	3249	0.45037	0.148029	0.00234664	0.00303692	TRUE	-3.16189e-18	-8.30372e-18	0.0422513	0.0905681	0.640848	0.00245201	0.0388547	0.949681	TRUE		0.360759
CD	PRS_GxG	rs145765151,rs12568188	rs12568188	rs145765151	0.0111841	235957	5654	0.425443	0.140133	0.00239739	0.00310054	TRUE	-2.36351e-17	-2.43164e-18	-0.0111767	0.029868	0.708253	-0.0787889	0.0999365	0.430469	TRUE		0.0283319
CD	PRS_GxG	rs9642880,rs59558207	rs59558207	rs9642880	0.00142679	235957	37359	0.185266	0.0610332	0.00240145	0.00310373	TRUE	1.28207e-17	1.74356e-17	2.07491e-05	0.04348	0.999619	0.0166451	0.028004	0.552257	TRUE		0.0091422
CD	PRS_GxG	rs74540476,rs11177325	rs11177325	rs74540476	0.106141	235957	4359	0.439103	0.145071	0.00247143	0.00319205	TRUE	1.95736e-19	-5.8909e-19	-0.0081877	0.0299074	0.784263	0.117309	0.103898	0.258863	TRUE		0.12455
CD	PRS_GxG	rs10167624,rs7673101	rs10167624	rs7673101	0.119401	235957	24413	0.210715	0.0697032	0.00250261	0.00323019	TRUE	-1.83465e-17	3.76566e-17	0.00120624	0.0491761	0.980431	0.0485547	0.0287589	0.091346	TRUE		0.0974253
CD	PRS_GxG	rs114697771,rs2510894	rs114697771	rs2510894	0.251928	235957	5791	0.434427	0.14385	0.0025278	0.00326054	TRUE	-1.84444e-19	9.21465e-18	0.17519	0.104258	0.0928892	0.0226363	0.0279482	0.417977	TRUE		0.199945
CD	PRS_GxG	rs7002228,rs75712047	rs7002228	rs75712047	0.0965639	235957	6497	0.34569	0.114576	0.00255195	0.00328951	TRUE	-1.197e-17	-9.241e-18	0.0532063	0.0391441	0.174069	-0.0697968	0.0650453	0.283248	TRUE		0.0786477
CD	PRS_GxG	rs79143720,rs7797070	rs7797070	rs79143720	0.111247	235957	8872	0.340459	0.112879	0.00256007	0.0032978	TRUE	3.67156e-17	-8.95869e-19	-0.0231638	0.0293767	0.430398	-0.00356986	0.0798038	0.96432	TRUE		0.122573
CD	PRS_GxG	rs115002601,rs884025	rs115002601	rs884025	0.0157732	235957	2774	0.570652	0.189253	0.00256738	0.00330503	TRUE	-2.37518e-18	3.94483e-18	-0.195818	0.104432	0.0607826	-0.0611828	0.0449115	0.173104	TRUE		0.00262887
CD	PRS_GxG	rs79555420,rs9960540	rs79555420	rs9960540	0.258137	235957	3099	0.518652	0.172252	0.00260376	0.00334966	TRUE	-2.61138e-18	2.19074e-17	0.029054	0.130181	0.823395	0.0620555	0.0297417	0.036935	TRUE		0.250212
CD	PRS_GxG	rs17100498,rs72862530	rs17100498	rs72862530	0.00319606	235957	12385	0.260162	0.0864993	0.00263255	0.00338446	TRUE	3.65123e-18	-1.18646e-17	0.0158504	0.0503809	0.753056	0.00335585	0.0362971	0.926337	TRUE		0.00981423
CD	PRS_GxG	rs79379403,rs16946649	rs16946649	rs79379403	0.340071	235957	7246	0.308294	0.102692	0.00268115	0.00344467	TRUE	5.37521e-18	9.90725e-18	-0.0285444	0.0364923	0.434094	0.206522	0.0601331	0.000593819	TRUE		0.34199
CD	PRS_GxG	rs72881008,rs73084575	rs72881008	rs73084575	0.334277	235957	2894	0.477631	0.159272	0.00271015	0.00347964	TRUE	-2.36389e-18	-1.01632e-18	0.130611	0.0967972	0.177231	0.00215885	0.036702	0.953095	TRUE		0.388979
CD	PRS_GxG	rs77280514,rs6065041	rs6065041	rs77280514	0.00654697	235957	11590	0.274499	0.0915666	0.0027193	0.00348679	TRUE	1.35058e-17	8.90599e-18	-0.0581263	0.032889	0.0771703	0.0520484	0.0588011	0.37607	TRUE		0.0019318
CD	PRS_GxG	rs6935362,rs77681467	rs6935362	rs77681467	0.252265	235957	4955	0.368963	0.123075	0.00271866	0.00348679	TRUE	2.41433e-17	-6.0697e-18	0.00443069	0.0417355	0.915454	0.0843201	0.0658257	0.200208	TRUE		0.264972
CD	PRS_GxG	rs72844035,rs55989901	rs55989901	rs72844035	0.0926831	235957	14377	0.242866	0.0811572	0.00276664	0.00354515	TRUE	1.05095e-17	2.16364e-17	-0.0257279	0.0353397	0.466603	0.0866016	0.0478655	0.0704092	TRUE		0.060266
CD	PRS_GxG	rs667603,rs12220213	rs12220213	rs667603	0.0283262	235957	43283	0.156098	0.0522003	0.00278649	0.00356825	TRUE	2.17116e-17	-1.64117e-17	0.0148264	0.0341853	0.664502	0.0195745	0.0306806	0.523467	TRUE		0.0217357
CD	PRS_GxG	rs605843,rs4857589	rs4857589	rs605843	0.02227	235957	68028	0.137279	0.0459581	0.00281691	0.00360483	TRUE	-6.4367e-18	2.17418e-17	0.0118699	0.0281407	0.673166	-0.00521503	0.0322829	0.871667	TRUE		0.0198359
CD	PRS_GxG	rs4659372,rs4729059	rs4659372	rs4729059	0.00600011	235957	53347	0.155073	0.0519873	0.00285531	0.00365158	TRUE	-5.16442e-18	2.71922e-17	0.00635753	0.0367897	0.862803	-0.00196333	0.027872	0.943843	TRUE		0.00265255
CD	PRS_GxG	rs757091,rs2058494	rs2058494	rs757091	0.0810957	235957	31910	0.189058	0.0634126	0.00286934	0.00366711	TRUE	6.39906e-18	-1.93176e-17	0.0121034	0.0441268	0.783864	-0.02461	0.0288321	0.393347	TRUE		0.0580975
CD	PRS_GxG	rs114818760,rs79601206	rs114818760	rs79601206	0.166899	235957	9648	0.285504	0.0957796	0.00287456	0.00367138	TRUE	6.89593e-18	9.10172e-18	-0.0250292	0.0484273	0.605267	0.055438	0.0419895	0.186741	TRUE		0.0756799
CD	PRS_GxG	rs4653970,rs2218701	rs2218701	rs4653970	-0.0178549	235957	55031	0.156839	0.0526569	0.00289653	0.00369701	TRUE	-1.59299e-17	-2.03942e-17	0.000884023	0.0279696	0.974786	-0.008489	0.0371749	0.819372	TRUE		-0.00440318
CD	PRS_GxG	rs116958978,rs6921943	rs116958978	rs6921943	0.0203173	235957	4591	0.412769	0.138737	0.00292809	0.00373484	TRUE	6.85076e-19	-1.71382e-17	0.0436979	0.092834	0.637848	-0.0394779	0.0329769	0.231253	TRUE		0.0686744
CD	PRS_GxG	rs35928231,rs2399327	rs2399327	rs35928231	0.102962	235957	9740	0.291587	0.0980211	0.00293238	0.00373788	TRUE	7.91225e-18	1.08106e-17	0.040298	0.0460696	0.381726	-0.0195518	0.0455202	0.667546	TRUE		0.110101
CD	PRS_GxG	rs75067782,rs11014271	rs11014271	rs75067782	0.159569	235957	9249	0.290432	0.0976684	0.00294279	0.00374869	TRUE	1.38144e-17	1.24857e-17	-0.0211093	0.0407623	0.604554	-0.00632375	0.0520645	0.903327	TRUE		0.113282
CD	PRS_GxG	rs16915333,rs1936449	rs16915333	rs1936449	0.109784	235957	3935	0.580254	0.195423	0.00298548	0.00380059	TRUE	3.01132e-19	2.76289e-18	-0.107832	0.144333	0.454997	-0.0527528	0.0281371	0.0608137	TRUE		0.035282
CD	PRS_GxG	rs11881637,rs1011476	rs1011476	rs11881637	0.011718	235957	44725	0.153705	0.0517958	0.00300212	0.00381928	TRUE	-1.14581e-17	1.23765e-17	-0.0174838	0.0311922	0.575124	0.0191433	0.0334489	0.567109	TRUE		0.00673094
CD	PRS_GxG	rs2150988,rs690615	rs2150988	rs690615	0.114913	235957	25866	0.185162	0.0624881	0.00304511	0.00387144	TRUE	-1.07354e-17	-2.2871e-17	0.0443246	0.0337013	0.188436	0.0235553	0.0380296	0.535658	TRUE		0.0732326
CD	PRS_GxG	rs75080161,rs4142041	rs4142041	rs75080161	0.0307105	235957	7461	0.354231	0.119636	0.00306724	0.00389703	TRUE	1.76162e-17	-4.23844e-18	0.0295096	0.0285834	0.301884	0.0248874	0.0876398	0.77643	TRUE		0.0176011
CD	PRS_GxG	rs116089164,rs6545082	rs116089164	rs6545082	0.244464	235957	5613	0.386136	0.130613	0.00311318	0.00395283	TRUE	9.01138e-18	1.08408e-17	0.0189724	0.0886795	0.830592	0.00918279	0.0318775	0.773297	TRUE		0.174377
CD	PRS_GxG	rs115988362,rs1389073	rs115988362	rs1389073	0.346349	235957	2988	0.547512	0.18547	0.00315696	0.0040058	TRUE	-1.38897e-18	3.04144e-18	0.0539699	0.13889	0.697587	0.0323946	0.0285199	0.256015	TRUE		0.286
CD	PRS_GxG	rs62238365,rs1355849	rs1355849	rs62238365	0.0223294	235957	8897	0.354803	0.120199	0.00315941	0.00400631	TRUE	2.24494e-17	-1.17442e-18	0.02081	0.029989	0.487731	0.0206024	0.0850934	0.808691	TRUE		0.0219749
CD	PRS_GxG	rs4858655,rs35306303	rs35306303	rs4858655	0.0182891	235957	12230	0.265812	0.0900634	0.00316351	0.00400889	TRUE	-8.40912e-18	-2.88184e-17	0.0759935	0.0585043	0.193965	-0.0384773	0.0322012	0.232126	TRUE		0.0145437
CD	PRS_GxG	rs609932,rs117830754	rs117830754	rs609932	0.73115	235957	3175	0.452319	0.153298	0.00317175	0.00401673	TRUE	-3.74157e-18	-3.192e-18	0.0985843	0.0960069	0.304493	0.0067642	0.0366247	0.853473	TRUE		0.680942
CD	PRS_GxG	rs7587255,rs13141754	rs13141754	rs7587255	0.00177449	235957	100927	0.12008	0.0407112	0.00318237	0.0040261	TRUE	-7.85955e-18	2.50542e-17	-0.00451825	0.0283639	0.873436	-0.0137677	0.0282733	0.626292	TRUE		0.00194488
CD	PRS_GxG	rs668156,rs28595151	rs28595151	rs668156	0.189855	235957	15469	0.233707	0.0792371	0.00318329	0.0040261	TRUE	-2.18321e-18	6.25226e-18	-0.00613913	0.0432076	0.887013	-0.0118185	0.0387027	0.760087	TRUE		0.171248
CD	PRS_GxG	rs62264572,rs11667594	rs11667594	rs62264572	0.404048	235957	2367	0.504291	0.171349	0.00324989	0.00410767	TRUE	-2.12298e-18	-5.29993e-18	-0.0290577	0.0521293	0.577244	0.0490362	0.0776568	0.527748	TRUE		0.358216
CD	PRS_GxG	rs72816686,rs1552778	rs1552778	rs72816686	0.0129871	235957	13810	0.274932	0.0936053	0.00331256	0.00418417	TRUE	1.18721e-17	-7.52078e-18	0.0261681	0.0281567	0.352694	0.0309166	0.0671388	0.645166	TRUE		0.00699176
CD	PRS_GxG	rs11024084,rs72861167	rs11024084	rs72861167	0.237314	235957	7128	0.325712	0.110998	0.00334186	0.00421845	TRUE	2.21483e-17	-8.5898e-18	-0.017394	0.0341998	0.611032	0.0705095	0.0698677	0.312885	TRUE		0.174301
CD	PRS_GxG	Affx-7406614,rs78749443	Affx-7406614	rs78749443	0.221836	235957	8584	0.293969	0.100329	0.00338898	0.00427516	TRUE	1.5593e-17	5.30746e-18	0.00530438	0.0358991	0.882534	0.0582383	0.0597159	0.329434	TRUE		0.179127
CD	PRS_GxG	rs4625480,rs274723	rs274723	rs4625480	0.0764826	235957	29809	0.187855	0.0641344	0.00339969	0.0042859	TRUE	-2.43164e-17	-9.95242e-18	-0.0857746	0.0301078	0.00438679	-0.00431882	0.043077	0.920139	TRUE		0.0558199
CD	PRS_GxG	rs7796357,rs11945064	rs11945064	rs7796357	0.177314	235957	4223	0.371427	0.127206	0.00350161	0.00441153	TRUE	-1.69387e-17	-2.8984e-18	-0.0190554	0.0423096	0.652436	0.226437	0.0664667	0.00065736	TRUE		0.151923
CD	PRS_GxG	rs10972139,rs2845419	rs10972139	rs2845419	0.120957	235957	6759	0.327327	0.112184	0.00352564	0.00443893	TRUE	1.05396e-19	-2.33076e-17	0.0943536	0.0745007	0.205341	0.0180572	0.0323704	0.57696	TRUE		0.128561
CD	PRS_GxG	rs265073,rs9399648	rs265073	rs9399648	0.163496	235957	2312	0.60959	0.2094	0.00360132	0.00453129	TRUE	-3.69075e-18	1.44845e-17	-0.0522084	0.160372	0.744768	0.0191672	0.0296037	0.517335	TRUE		0.172819
CD	PRS_GxG	rs7831963,rs55665247	rs55665247	rs7831963	0.127101	235957	16954	0.219781	0.0756581	0.0036734	0.00461901	TRUE	1.41382e-17	2.18321e-17	0.0314539	0.0426382	0.460701	-0.0154503	0.0369519	0.675861	TRUE		0.106825
CD	PRS_GxG	rs77816685,rs2825810	rs2825810	rs77816685	0.179919	235957	2937	0.484555	0.166974	0.00370818	0.00465973	TRUE	2.77795e-18	-6.29649e-18	-0.0341713	0.0427888	0.424521	-0.0551856	0.090943	0.543974	TRUE		0.174642
CD	PRS_GxG	rs6470367,rs55647445	rs55647445	rs6470367	0.0809056	235957	8336	0.303818	0.104812	0.00374712	0.00470563	TRUE	-1.58094e-19	6.11299e-18	0.0517791	0.0387074	0.180992	-0.104697	0.059067	0.0763091	TRUE		0.061255
CD	PRS_GxG	rs75837905,rs11715245	rs11715245	rs75837905	0.00685474	235957	6254	0.393901	0.136203	0.00382778	0.00480382	TRUE	-3.65575e-17	1.86702e-18	0.0622711	0.0291701	0.0327806	-0.0821341	0.0995124	0.409164	TRUE		0.00146462
CD	PRS_GxG	rs76598166,rs8087226	rs76598166	rs8087226	0.147365	235957	6273	0.38409	0.132827	0.00383216	0.00480623	TRUE	5.48061e-18	-1.03891e-17	-0.176936	0.0944612	0.0610533	0.073352	0.0305048	0.0161898	TRUE		0.09416
CD	PRS_GxG	rs117424378,rs13281811	rs117424378	rs13281811	0.143279	235957	4626	0.454471	0.157219	0.00384397	0.00481794	TRUE	1.21018e-18	-2.64996e-18	0.119417	0.114252	0.295927	0.0161698	0.0286489	0.572473	TRUE		0.0852398
CD	PRS_GxG	rs35757415,rs74511159	rs35757415	rs74511159	0.0949206	235957	14015	0.288201	0.0998829	0.00390931	0.00489669	TRUE	-2.89087e-18	6.1958e-18	0.0285958	0.028443	0.314718	0.0575575	0.0714181	0.420287	TRUE		0.0825222
CD	PRS_GxG	rs7769674,rs77076688	rs77076688	rs7769674	0.115256	235957	5002	0.446712	0.154954	0.00394068	0.00493281	TRUE	-3.75663e-18	1.63364e-17	0.214744	0.111377	0.0538451	0.00750722	0.0278773	0.787702	TRUE		0.10218
CD	PRS_GxG	rs6864752,rs80297115	rs6864752	rs80297115	0.187539	235957	4680	0.386709	0.134469	0.00402988	0.00504123	TRUE	-7.82944e-18	2.27637e-18	-0.00607483	0.02962	0.8375	0.19413	0.0975168	0.0465106	TRUE		0.195792
CD	PRS_GxG	rs11856931,rs10414207	rs10414207	rs11856931	0.0255914	235957	12229	0.268788	0.093636	0.00409745	0.00512247	TRUE	3.6023e-18	3.40279e-17	0.0524055	0.0604053	0.385633	-0.066252	0.0319432	0.038074	TRUE		0.028041
CD	PRS_GxG	rs1335759,rs75368636	rs1335759	rs75368636	0.138787	235957	4017	0.420268	0.146466	0.00411251	0.005138	TRUE	1.30842e-17	2.18321e-18	0.0465412	0.0302565	0.123994	0.10834	0.106045	0.306953	TRUE		0.151792
CD	PRS_GxG	rs35645814,rs8140960	rs35645814	rs8140960	0.389435	235957	3301	0.469573	0.163996	0.00419231	0.00523435	TRUE	-1.37956e-18	2.62136e-17	0.0983847	0.112952	0.383735	0.0440581	0.0320118	0.168727	TRUE		0.324968
CD	PRS_GxG	rs75633240,rs4988360	rs4988360	rs75633240	0.322678	235957	3016	0.431229	0.150647	0.00420298	0.00524431	TRUE	-8.01765e-19	3.86673e-18	0.0192219	0.0407208	0.636898	0.115515	0.0846174	0.172206	TRUE		0.367511
CD	PRS_GxG	rs1603793,rs72687387	rs1603793	rs72687387	-0.156704	235957	5548	0.415963	0.145513	0.00425521	0.00530608	TRUE	-4.07959e-17	-5.81562e-18	-0.0112466	0.0297527	0.705428	-0.0855683	0.103994	0.41061	TRUE		-0.0888849
CD	PRS_GxG	rs114824834,rs73205853	rs114824834	rs73205853	0.0430616	235957	8129	0.387391	0.135651	0.00429295	0.00534972	TRUE	5.87208e-19	-1.68032e-17	-0.0586547	0.0975572	0.547684	-0.0125284	0.0292516	0.668432	TRUE		0.0157438
CD	PRS_GxG	rs6511857,rs12303588	rs12303588	rs6511857	0.268072	235957	5640	0.379295	0.132964	0.00433609	0.00540003	TRUE	-5.81938e-18	-1.80679e-17	0.0645593	0.0916239	0.481051	-0.031652	0.031268	0.311404	TRUE		0.217636
CD	PRS_GxG	rs113626448,rs1713985	rs113626448	rs1713985	0.0784933	235957	4203	0.378227	0.132703	0.00436961	0.0054383	TRUE	1.95736e-19	3.38774e-18	0.0776062	0.0616978	0.208448	-0.0582186	0.0484347	0.229363	TRUE		0.0223583
CD	PRS_GxG	rs2733028,rs1788758	rs1788758	rs2733028	-0.00478928	235957	76034	0.125238	0.0440501	0.00446805	0.00555726	TRUE	9.3351e-18	-1.82524e-17	-0.0150785	0.0294942	0.609187	-0.0328318	0.0295873	0.267146	TRUE		-0.00237795
CD	PRS_GxG	rs117481918,rs73306463	rs117481918	rs73306463	0.145499	235957	3240	0.470732	0.165608	0.00447697	0.00556481	TRUE	-7.90472e-20	5.55589e-18	0.0183867	0.118315	0.876503	-0.00679545	0.0313137	0.828199	TRUE		0.14281
CD	PRS_GxG	rs72794856,rs11694858	rs11694858	rs72794856	0.140108	235957	3959	0.388211	0.136641	0.00449574	0.00558457	TRUE	-1.87568e-17	9.10925e-18	-0.014287	0.0452482	0.752195	0.0550155	0.069747	0.430236	TRUE		0.112103
CD	PRS_GxG	rs76333790,rs4791910	rs4791910	rs76333790	0.273532	235957	3427	0.535423	0.188874	0.00458528	0.00569218	TRUE	2.98422e-17	3.44796e-18	0.0205097	0.0281556	0.466343	0.111665	0.141794	0.43098	TRUE		0.247337
CD	PRS_GxG	rs697739,rs61936687	rs61936687	rs697739	0.189983	235957	4786	0.441385	0.155891	0.00463486	0.00575006	TRUE	-4.24597e-18	-1.67128e-17	-0.128499	0.111035	0.247158	0.00423368	0.0303386	0.889017	TRUE		0.147543
CD	PRS_GxG	rs2748249,rs7782973	rs2748249	rs7782973	0.051794	235957	32248	0.166856	0.0589483	0.00464671	0.00576109	TRUE	1.48157e-17	-7.10672e-18	0.0426386	0.0359215	0.23523	-0.0373976	0.0332052	0.260056	TRUE		0.0384267
CD	PRS_GxG	rs6886707,rs4908763	rs4908763	rs6886707	0.213724	235957	11348	0.24954	0.0883544	0.00473834	0.00587097	TRUE	8.89846e-18	1.29487e-17	0.0535056	0.0420306	0.203013	-0.00621757	0.0448705	0.889792	TRUE		0.170369
CD	PRS_GxG	rs13281252,rs372157	rs13281252	rs372157	0.288837	235957	6520	0.334388	0.118428	0.00474954	0.0058811	TRUE	3.31622e-18	-4.33631e-18	0.0791405	0.0794343	0.319104	0.0189167	0.0314094	0.547	TRUE		0.275087
CD	PRS_GxG	rs16837876,rs3953581	rs16837876	rs3953581	0.0438318	235957	16666	0.227231	0.0806184	0.00482341	0.00596877	TRUE	1.04719e-17	-8.56721e-18	0.0110206	0.0547951	0.840602	0.0108263	0.0302601	0.720511	TRUE		0.0524836
CD	PRS_GxG	rs13012078,rs17249681	rs13012078	rs17249681	0.0396894	235957	38328	0.15817	0.0561733	0.0048663	0.00601803	TRUE	-4.36642e-19	-3.94333e-17	0.0178894	0.0374363	0.632749	0.00802898	0.0300678	0.789446	TRUE		0.0385894
CD	PRS_GxG	rs11580473,rs12521881	rs11580473	rs12521881	0.0988241	235957	8975	0.28203	0.100234	0.00489722	0.00605242	TRUE	-8.90787e-18	1.93929e-17	0.083528	0.0567719	0.141212	-0.00665173	0.0379273	0.86078	TRUE		0.0900652
CD	PRS_GxG	rs807188,rs3936340	rs3936340	rs807188	0.182426	235957	21374	0.200093	0.0711598	0.00492528	0.00608326	TRUE	-5.17571e-18	3.76415e-17	0.0141714	0.0496127	0.775153	0.0866585	0.0293995	0.00320235	TRUE		0.164433
CD	PRS_GxG	rs4597955,rs4672525	rs4597955	rs4672525	0.114068	235957	31157	0.178893	0.0636455	0.00494229	0.00610039	TRUE	-3.54207e-18	9.62871e-18	-0.00684122	0.0282606	0.808721	0.0382108	0.0449601	0.39539	TRUE		0.0998427
CD	PRS_GxG	rs7222961,rs56111331	rs56111331	rs7222961	0.0327154	235957	9609	0.277642	0.0989935	0.00503712	0.00621352	TRUE	2.58974e-18	5.02138e-18	-0.0764982	0.0335882	0.0227546	0.0790666	0.0617786	0.200602	TRUE		0.0191863
CD	PRS_GxG	rs1027070,rs17190378	rs1027070	rs17190378	0.334913	235957	4198	0.38133	0.136203	0.00511486	0.00630542	TRUE	-2.02511e-18	-1.1157e-17	0.0338585	0.0378023	0.370428	0.0396919	0.0805156	0.622033	TRUE		0.354482
CD	PRS_GxG	rs115818721,rs2358471	rs115818721	rs2358471	0.44518	235957	4517	0.369062	0.131834	0.00511893	0.00630645	TRUE	-4.03141e-18	-9.06032e-18	0.0906858	0.082729	0.273	-0.0100308	0.0357947	0.779301	TRUE		0.426774
CD	PRS_GxG	rs11247946,rs7944558	rs11247946	rs7944558	0.0928846	235957	22611	0.19861	0.0709623	0.00512904	0.00631491	TRUE	-1.85196e-17	-1.34531e-17	0.00448711	0.0292933	0.878257	0.0526767	0.0487067	0.279472	TRUE		0.101523
CD	PRS_GxG	rs7106271,rs41445044	rs41445044	rs7106271	0.162358	235957	13366	0.236962	0.0847167	0.0051562	0.00634435	TRUE	6.86582e-18	-3.08661e-19	0.0138831	0.0343867	0.686409	0.0203743	0.0516194	0.693062	TRUE		0.166036
CD	PRS_GxG	rs2788749,rs7656372	rs2788749	rs7656372	0.0344059	235957	70060	0.128173	0.0458884	0.00521998	0.00641877	TRUE	-4.45676e-17	5.33004e-18	-0.0280107	0.027909	0.31555	0.0725487	0.0325425	0.0257906	TRUE		0.0282434
CD	PRS_GxG	rs16994534,rs11780906	rs11780906	rs16994534	0.0284119	235957	39621	0.162177	0.0581055	0.00525317	0.00645551	TRUE	-4.27307e-17	1.36187e-17	-0.00159826	0.028318	0.954991	-0.00281971	0.040846	0.944963	TRUE		0.0203962
CD	PRS_GxG	rs4896984,rs75904230	rs4896984	rs75904230	0.019639	235957	25577	0.190308	0.0682317	0.00528476	0.00649023	TRUE	4.0171e-17	-1.03815e-17	0.0146875	0.0296846	0.620753	-0.0464163	0.0466613	0.319858	TRUE		0.00611559
CD	PRS_GxG	rs4922034,rs2185868	rs2185868	rs4922034	0.0582892	235957	32005	0.163811	0.0588004	0.00533824	0.00655179	TRUE	-2.45724e-17	2.38346e-17	0.00792951	0.0347069	0.81928	0.0326023	0.0342367	0.340964	TRUE		0.068655
CD	PRS_GxG	rs13191574,rs59570260	rs13191574	rs59570260	0.121725	235957	8598	0.319098	0.114648	0.00538118	0.00660033	TRUE	3.89966e-18	6.23344e-18	0.0682012	0.0822487	0.406987	-0.000413458	0.0285688	0.988453	TRUE		0.0916487
CD	PRS_GxG	rs7925923,rs76024878	rs76024878	rs7925923	0.263791	235957	5600	0.399796	0.143664	0.00538845	0.00660508	TRUE	6.00571e-18	1.3822e-17	-0.0270258	0.103268	0.793549	0.0406542	0.0289902	0.160812	TRUE		0.261205
CD	PRS_GxG	rs4777987,rs11089094	rs11089094	rs4777987	0.000714915	235957	96576	-0.114078	0.0410001	0.0053961	0.00661031	TRUE	-1.74657e-18	2.08384e-17	0.0557706	0.0279886	0.0463032	0.0625151	0.0288091	0.0300087	TRUE		0.000273284
CD	PRS_GxG	rs6877248,rs115347546	rs115347546	rs6877248	0.284036	235957	11383	0.242979	0.0875089	0.00549272	0.00672444	TRUE	-6.48564e-18	1.72022e-17	0.0403432	0.0336406	0.230434	0.0760585	0.0552688	0.168773	TRUE		0.219668
CD	PRS_GxG	rs10518683,rs4865769	rs10518683	rs4865769	0.227945	235957	4925	0.343445	0.123962	0.00559581	0.00684635	TRUE	-9.51578e-18	-5.53331e-18	0.0514413	0.0646853	0.426465	0.0140286	0.0427617	0.742863	TRUE		0.217788
CD	PRS_GxG	rs12959911,rs161734	rs12959911	rs161734	0.0336664	235957	43285	0.146781	0.0531121	0.00571657	0.00698971	TRUE	-3.13102e-17	1.25271e-17	0.0555908	0.030423	0.0676599	0.0123136	0.0350234	0.725152	TRUE		0.011378
CD	PRS_GxG	rs80031977,rs4690110	rs4690110	rs80031977	0.029862	235957	5543	0.357986	0.129667	0.00576587	0.00704557	TRUE	1.9408e-17	-1.20453e-19	0.0357926	0.0346677	0.301863	-0.0545371	0.0824131	0.50813	TRUE		0.00969288
CD	PRS_GxG	rs79652602,rs9951861	rs79652602	rs9951861	0.206566	235957	4467	0.378662	0.137411	0.00585675	0.00715214	TRUE	9.01138e-18	-1.17667e-17	0.065199	0.0910035	0.473717	-0.00864563	0.0330282	0.793502	TRUE		0.232781
CD	PRS_GxG	rs111340832,rs6663798	rs111340832	rs6663798	0.0335892	235957	5872	0.352702	0.128031	0.00587259	0.00716699	TRUE	-1.45108e-18	2.46326e-17	-0.0408381	0.0888333	0.64572	0.0418211	0.0316248	0.186031	TRUE		0.0249448
CD	PRS_GxG	rs1290600,rs4704097	rs1290600	rs4704097	0.00663657	235957	120265	0.109076	0.0396068	0.00588752	0.00718071	TRUE	7.53584e-18	-3.27783e-17	0.00784972	0.0279046	0.778476	0.00781703	0.0279938	0.78006	TRUE		0.0131265
CD	PRS_GxG	rs58212715,rs78292961	rs58212715	rs78292961	0.0485317	235957	3894	0.407666	0.148945	0.00619968	0.00755671	TRUE	5.05902e-18	2.84871e-17	-0.0318874	0.10426	0.759722	0.080479	0.0320116	0.011935	TRUE		0.0583475
CD	PRS_GxG	rs17388425,rs6473614	rs17388425	rs6473614	0.470424	235957	3721	0.39227	0.143429	0.00623905	0.00759995	TRUE	2.24419e-17	-1.60541e-18	0.0254228	0.0380002	0.503483	0.0662141	0.0832892	0.426619	TRUE		0.445506
CD	PRS_GxG	rs74877765,rs9950490	rs74877765	rs9950490	0.0841557	235957	3269	0.422732	0.154866	0.00633998	0.00771806	TRUE	-1.03514e-19	-2.82312e-19	0.109756	0.0949868	0.247892	0.00473439	0.0357132	0.894536	TRUE		0.110781
CD	PRS_GxG	rs56412251,rs13383661	rs13383661	rs56412251	0.256832	235957	10833	0.243763	0.0893128	0.00634659	0.00772129	TRUE	-7.99883e-18	-1.28132e-17	0.0694524	0.0556906	0.212356	0.0888319	0.0338856	0.00875381	TRUE		0.264305
CD	PRS_GxG	rs12408981,rs34434723	rs12408981	rs34434723	0.0438376	235957	107648	0.109687	0.0402593	0.00643951	0.00782945	TRUE	1.17893e-17	3.47055e-17	-0.0274061	0.0283002	0.332842	0.0128736	0.0280665	0.646464	TRUE		0.023189
CD	PRS_GxG	rs77391339,rs34855814	rs34855814	rs77391339	0.0387799	235957	9765	0.304631	0.111855	0.00646032	0.00784985	TRUE	1.52825e-17	2.43164e-18	0.0409709	0.028067	0.144358	-0.00923979	0.0817614	0.910023	TRUE		0.0327118
CD	PRS_GxG	rs6722200,rs10433871	rs10433871	rs6722200	0.0394314	235957	39366	0.151105	0.0554974	0.00647441	0.00786207	TRUE	1.59901e-17	-3.51685e-17	0.00298234	0.0377038	0.936954	0.025884	0.0295403	0.380907	TRUE		0.0310402
CD	PRS_GxG	rs6537877,rs72764441	rs6537877	rs72764441	0.0241669	235957	33152	0.156192	0.0573918	0.00649857	0.0078865	TRUE	-2.97745e-17	-2.41207e-17	0.00311922	0.0327444	0.924109	0.055345	0.035358	0.117518	TRUE		0.0156701
CD	PRS_GxG	rs4293766,rs12632297	rs12632297	rs4293766	0.130425	235957	8778	0.280107	0.103045	0.00656187	0.00795836	TRUE	4.42288e-18	-1.17442e-17	0.0155323	0.066208	0.81452	0.00281279	0.0329195	0.931908	TRUE		0.13637
CD	PRS_GxG	rs495430,rs112432193	rs112432193	rs495430	0.092208	235957	23172	0.193713	0.0713279	0.00661141	0.00801345	TRUE	-8.05529e-18	9.01891e-18	0.105406	0.0506795	0.0375397	-0.00320558	0.0282708	0.909723	TRUE		0.086354
CD	PRS_GxG	rs62467666,rs3929192	rs3929192	rs62467666	0.163419	235957	16205	0.228838	0.0842723	0.00661841	0.00801695	TRUE	1.59224e-17	-6.21462e-18	0.0390082	0.0291295	0.180528	-0.0159229	0.0593866	0.788604	TRUE		0.14187
CD	PRS_GxG	rs4500045,rs2468506	rs2468506	rs4500045	0.000571249	235957	58569	0.134201	0.0495258	0.00673414	0.00815208	TRUE	2.64996e-18	-2.47079e-17	0.0146637	0.0349583	0.674878	0.00606492	0.0279821	0.828409	TRUE		0.00171927
CD	PRS_GxG	rs34330859,rs2796441	rs2796441	rs34330859	-0.0733273	235957	57511	-0.135754	0.0501299	0.00676821	0.00818823	TRUE	1.89111e-17	-7.48314e-18	0.019498	0.0281027	0.487799	-0.0262882	0.0349731	0.45225	TRUE		-0.0557772
CD	PRS_GxG	rs77461384,rs11086876	rs11086876	rs77461384	0.0551575	235957	11524	0.251164	0.0928287	0.00681665	0.00824172	TRUE	-3.89966e-17	9.69646e-18	-0.0153327	0.029573	0.604132	0.15107	0.064446	0.0190709	TRUE		0.0554323
CD	PRS_GxG	rs854625,rs6722682	rs6722682	rs854625	0.176508	235957	5108	0.3478	0.128593	0.00683763	0.00826196	TRUE	-1.1443e-17	9.90725e-18	-0.00743389	0.0390487	0.849015	-0.0271969	0.0727879	0.708668	TRUE		0.17331
CD	PRS_GxG	rs74954133,rs4696142	rs4696142	rs74954133	0.0471191	235957	3291	0.441925	0.163811	0.00698043	0.00842928	TRUE	3.41032e-18	4.76542e-18	-0.0345529	0.036218	0.34007	0.0254286	0.102444	0.803966	TRUE		0.0163061
CD	PRS_GxG	rs62252589,rs67557026	rs62252589	rs67557026	0.512275	235957	2701	0.435597	0.161712	0.00706718	0.00852875	TRUE	-2.81935e-18	-1.80604e-17	0.268882	0.103208	0.00918083	-0.0817732	0.0346448	0.0182587	TRUE		0.432748
CD	PRS_GxG	rs6987139,rs1243469	rs1243469	rs6987139	0.104793	235957	21046	0.190874	0.0710066	0.00718556	0.00866625	TRUE	5.30746e-18	-1.69086e-17	-0.0319746	0.0435645	0.462973	0.00310197	0.0334591	0.926134	TRUE		0.0652985
CD	PRS_GxG	rs4130475,rs34259085	rs34259085	rs4130475	0.138453	235957	3330	0.498052	0.185427	0.00723208	0.00871696	TRUE	1.26777e-17	3.74533e-18	-0.0205069	0.0292975	0.483957	-0.0315126	0.133813	0.813823	TRUE		0.121913
CD	PRS_GxG	rs10857708,rs602398	rs10857708	rs602398	0.205258	235957	9577	0.274777	0.102682	0.00745075	0.00897497	TRUE	2.97368e-18	-4.65136e-17	0.185131	0.0729052	0.0111061	-0.00282923	0.0286122	0.921232	TRUE		0.218897
CD	PRS_GxG	rs16904144,rs2390403	rs16904144	rs2390403	0.150058	235957	5326	0.384837	0.144095	0.00756888	0.00911164	TRUE	-3.89966e-18	-4.13756e-17	0.118764	0.104381	0.255205	0.00870954	0.0282266	0.757658	TRUE		0.147578
CD	PRS_GxG	rs10872670,rs4243408	rs10872670	rs4243408	0.0340598	235957	58681	0.125497	0.0470304	0.00762071	0.00916513	TRUE	-5.11925e-19	1.2753e-17	0.0808671	0.0330071	0.0142859	0.0594113	0.0283931	0.0363979	TRUE		0.0350773
CD	PRS_GxG	rs116981557,rs1383623	rs116981557	rs1383623	0.0126722	235957	6361	0.358602	0.134391	0.00762272	0.00916513	TRUE	-5.3451e-19	3.31246e-19	0.161983	0.0967012	0.0939163	-0.00813239	0.0286106	0.776223	TRUE		0.00211203
CD	PRS_GxG	rs73064408,rs3888326	rs3888326	rs73064408	0.112108	235957	12664	0.250539	0.0939248	0.00764307	0.00918394	TRUE	-3.89966e-18	-3.27481e-18	0.0139709	0.0291852	0.632154	0.0220335	0.065417	0.736256	TRUE		0.0980977
CD	PRS_GxG	rs111340471,rs7919793	rs111340471	rs7919793	0.254727	235957	6769	0.302616	0.11349	0.00766549	0.00920521	TRUE	2.55962e-18	5.55401e-18	0.0174215	0.0697305	0.802711	0.0277332	0.0348824	0.426585	TRUE		0.250365
CD	PRS_GxG	rs12912505,rs6504026	rs12912505	rs6504026	0.225352	235957	12363	0.234597	0.0883759	0.00794169	0.00952627	TRUE	-1.21808e-17	8.15127e-18	0.0330815	0.0348977	0.343151	-0.0371562	0.0528591	0.4821	TRUE		0.192756
CD	PRS_GxG	rs7595791,rs56257783	rs56257783	rs7595791	0.0360795	235957	36425	0.157549	0.0593518	0.00794264	0.00952627	TRUE	6.29367e-18	-2.48434e-18	0.0165074	0.041992	0.694238	0.0339955	0.0282988	0.229633	TRUE		0.0197178
CD	PRS_GxG	rs6783911,rs11762736	rs11762736	rs6783911	-0.00509479	235957	37304	0.154175	0.0581615	0.00803014	0.0096253	TRUE	3.19351e-17	-1.56589e-17	0.0344424	0.0293095	0.239944	-0.0540468	0.0398496	0.175013	TRUE		-0.00324436
