## Supplementary material for "Gene-Gene and Gene-Environment Interactions Improve Genetic Risk Predictions for Complex Diseases": ePRS.SupplementaryTable.xls: ePRS.SupplementaryTable.xlsx (part 2 of 2)

### Sheet: S16 (continued)
Table S16: Departure from additive validation statistics for SNP pairs
CD	PRS_GxG	rs73207474,rs11144699	rs11144699	rs73207474	0.129265	235957	10101	0.252037	0.0951114	0.00805134	0.00964478	TRUE	-5.40532e-18	1.54406e-17	0.0107036	0.040764	0.792879	-0.00293852	0.0495641	0.952723	TRUE		0.117563
CD	PRS_GxG	rs3817198,rs1871221	rs1871221	rs3817198	0.0151152	235957	89742	0.111537	0.0420969	0.00806057	0.00964991	TRUE	0	3.78297e-17	-0.0153382	0.0281468	0.585798	0.0594441	0.0295152	0.0440074	TRUE		0.0160901
CD	PRS_GxG	rs117157031,rs9646503	rs117157031	rs9646503	0.228225	235957	2503	0.468077	0.176835	0.00812143	0.0097168	TRUE	-8.20586e-19	1.96338e-17	0.0902476	0.111107	0.416645	-0.0150247	0.0364038	0.679809	TRUE		0.18968
CD	PRS_GxG	rs74493868,rs8049072	rs74493868	rs8049072	0.14577	235957	16874	0.203768	0.0772389	0.00833597	0.00996737	TRUE	-1.89186e-17	-2.82312e-18	0.0333611	0.0383397	0.384221	-0.0352825	0.042064	0.401593	TRUE		0.092069
CD	PRS_GxG	rs10477220,rs77136668	rs10477220	rs77136668	0.016764	235957	6375	0.325152	0.12378	0.00861771	0.0102978	TRUE	-2.27355e-17	-9.22218e-18	-0.0269107	0.0347185	0.438274	-0.0631261	0.0776004	0.415945	TRUE		0.00686101
CD	PRS_GxG	rs115589536,rs13185149	rs115589536	rs13185149	0.594481	235957	2329	0.476797	0.181523	0.00862292	0.0102978	TRUE	1.78233e-18	1.89713e-18	0.0553559	0.098094	0.57254	-0.0429605	0.0425653	0.312838	TRUE		0.607042
CD	PRS_GxG	rs12645577,rs761826	rs12645577	rs761826	0.0691473	235957	51657	0.130201	0.0495778	0.00863429	0.0103051	TRUE	-4.34233e-17	1.85497e-17	0.000629961	0.0290739	0.982713	0.0512141	0.0339817	0.131782	TRUE		0.0679033
CD	PRS_GxG	rs17489856,rs72812617	rs17489856	rs72812617	0.199472	235957	3789	0.365187	0.13925	0.0087279	0.0104105	TRUE	-6.89969e-18	-3.192e-18	0.134304	0.0663306	0.0428906	-0.025036	0.0476264	0.599114	TRUE		0.181341
CD	PRS_GxG	rs6439081,rs13261147	rs13261147	rs6439081	0.00936335	235957	40044	0.140886	0.0537294	0.00873795	0.0104161	TRUE	2.72224e-17	2.46928e-18	0.0394304	0.0325501	0.225752	-0.00387122	0.0332615	0.907345	TRUE		0.00232735
CD	PRS_GxG	rs79006392,rs11241150	rs11241150	rs79006392	0.0295037	235957	6208	0.32753	0.125279	0.00893812	0.0106482	TRUE	1.24368e-17	1.0118e-17	0.0138465	0.0467781	0.767227	0.021319	0.0598485	0.721679	TRUE		0.0480411
CD	PRS_GxG	rs6721966,rs13069970	rs13069970	rs6721966	0.102519	235957	34192	0.15038	0.0576617	0.00910825	0.0108442	TRUE	-1.5896e-17	1.4093e-17	0.0214938	0.0340616	0.528022	-0.000187859	0.034236	0.995622	TRUE		0.0483005
CD	PRS_GxG	rs4074648,rs56022662	rs4074648	rs56022662	-0.0107152	235957	11198	0.254867	0.0978056	0.00916456	0.0109046	TRUE	1.12925e-17	3.47808e-18	0.00273345	0.0316197	0.931111	-0.0577347	0.0646489	0.37183	TRUE		-0.00286778
CD	PRS_GxG	rs318544,rs435624	rs318544	rs435624	0.0363927	235957	87376	0.109114	0.041923	0.00924843	0.0109977	TRUE	-3.56014e-17	1.14129e-17	0.0706285	0.029585	0.0169722	0.0407431	0.0281099	0.14722	TRUE		0.0368116
CD	PRS_GxG	rs854793,rs2375549	rs2375549	rs854793	0.0621413	235957	60040	0.12319	0.0475051	0.00950869	0.0113003	TRUE	3.09564e-17	3.99753e-18	-0.0225709	0.0286	0.43	0.0362071	0.0329559	0.271919	TRUE		0.0494022
CD	PRS_GxG	rs17447754,rs4783300	rs17447754	rs4783300	0.123556	235957	2216	0.597337	0.2304	0.00952506	0.0113059	TRUE	1.99688e-18	3.34106e-17	0.117637	0.171057	0.491635	-0.0122042	0.0280523	0.663524	TRUE		0.162959
CD	PRS_GxG	rs77204504,rs7283079	rs7283079	rs77204504	0.294564	235957	2993	0.485084	0.187095	0.00952208	0.0113059	TRUE	-9.36521e-18	4.87081e-18	-0.0189294	0.0313296	0.54571	-0.0862915	0.132469	0.514782	TRUE		0.347842
CD	PRS_GxG	rs4553604,rs1422414	rs1422414	rs4553604	0.28279	235957	5624	0.334143	0.129455	0.0098472	0.0116812	TRUE	1.80077e-17	1.22335e-18	-0.0180468	0.0410561	0.660253	-0.0602815	0.0689381	0.381885	TRUE		0.214304
CD	PRS_GxG	rs4871076,rs762063	rs4871076	rs762063	0.0126599	235957	38299	0.170694	0.0661815	0.00990359	0.0117409	TRUE	-2.72525e-18	8.01012e-18	0.00474659	0.0471189	0.91976	0.0242468	0.0278156	0.383374	TRUE		0.0186506
CD	PRS_GxG	rs10451452,rs540124	rs10451452	rs540124	0.0422929	235957	79449	0.109646	0.0426339	0.0101172	0.0119869	TRUE	-3.90117e-17	2.47832e-17	-0.00245038	0.0291437	0.932993	0.0411308	0.0290316	0.156553	TRUE		0.040548
CD	PRS_GxG	rs1120668,rs7468492	rs1120668	rs7468492	0.110521	235957	10068	0.234172	0.0911536	0.0101998	0.0120701	TRUE	3.41785e-18	8.94363e-18	0.0121994	0.0443998	0.783499	0.0622236	0.0434863	0.152465	TRUE		0.115842
CD	PRS_GxG	rs62532675,rs8005490	rs62532675	rs8005490	0.300344	235957	7090	0.319536	0.124379	0.0101978	0.0120701	TRUE	-7.14436e-18	7.2874e-18	0.12425	0.0887124	0.161334	0.00380168	0.0284219	0.893593	TRUE		0.247375
CD	PRS_GxG	rs1715393,rs6960193	rs1715393	rs6960193	0.0947106	235957	3079	0.423718	0.165004	0.0102308	0.0120994	TRUE	3.76415e-19	2.53779e-17	0.105644	0.109377	0.334111	0.00939909	0.0327335	0.774005	TRUE		0.0627749
CD	PRS_GxG	rs2879812,rs1629862	rs1629862	rs2879812	0.158524	235957	9345	0.242613	0.094496	0.0102453	0.0121092	TRUE	-3.04144e-18	-1.9423e-18	0.0246847	0.0422133	0.558708	0.0991888	0.0472395	0.0357553	TRUE		0.144459
CD	PRS_GxG	Affx-7992119,rs719645	Affx-7992119	rs719645	0.124217	235957	2791	0.443709	0.17293	0.0102931	0.0121584	TRUE	-8.26232e-19	-1.2512e-17	0.162871	0.115153	0.157247	-0.0326588	0.0331354	0.324322	TRUE		0.14222
CD	PRS_GxG	rs72803923,rs8058856	rs72803923	rs8058856	0.104953	235957	23491	0.191979	0.0750291	0.0105055	0.0124017	TRUE	3.35763e-18	-1.89789e-17	0.066198	0.0535039	0.215992	0.0721797	0.0278959	0.00966847	TRUE		0.0734796
CD	PRS_GxG	rs9962449,rs1446972	rs1446972	rs9962449	0.300609	235957	4896	0.375983	0.14721	0.0106477	0.0125619	TRUE	3.10769e-17	3.55713e-19	-0.0147261	0.0280794	0.59997	0.16133	0.107969	0.135116	TRUE		0.30799
CD	PRS_GxG	rs55912611,rs10773315	rs10773315	rs55912611	0.356887	235957	2771	0.446458	0.175114	0.0107871	0.0127169	TRUE	1.06074e-17	4.46993e-18	0.0109887	0.0348148	0.752281	0.0040132	0.112295	0.971491	TRUE		0.322726
CD	PRS_GxG	rs17223360,rs7746540	rs17223360	rs7746540	0.142971	235957	38563	0.15244	0.0597956	0.0107921	0.0127169	TRUE	-2.3669e-17	7.36268e-18	-0.0193352	0.042248	0.647196	0.00863228	0.0281378	0.759006	TRUE		0.128423
CD	PRS_GxG	rs1372937,rs17135407	rs1372937	rs17135407	0.153639	235957	12627	0.22944	0.0901746	0.0109467	0.0128913	TRUE	1.20754e-17	5.53331e-18	0.0199417	0.0324492	0.53885	-0.0354341	0.0577878	0.53976	TRUE		0.121037
CD	PRS_GxG	rs12408254,rs117653415	rs117653415	rs12408254	0.245994	235957	7346	0.298788	0.117718	0.0111434	0.013115	TRUE	-8.16821e-18	2.76515e-17	-0.0641848	0.0784547	0.413292	0.015914	0.0320988	0.620049	TRUE		0.193061
CD	PRS_GxG	rs3136701,rs114346750	rs114346750	rs3136701	0.100392	235957	6097	0.346125	0.13647	0.0112038	0.0131782	TRUE	-5.05149e-18	-3.78599e-17	0.00948426	0.097056	0.922155	-0.0362608	0.0292478	0.215058	TRUE		0.0626304
CD	PRS_GxG	rs76727921,rs824069	rs76727921	rs824069	0.106112	235957	2670	0.442216	0.174611	0.0113228	0.0133101	TRUE	-4.20456e-18	-2.50542e-17	0.0468482	0.109729	0.669421	0.0402972	0.0349873	0.249417	TRUE		0.129674
CD	PRS_GxG	rs117995088,rs78443716	rs117995088	rs78443716	0.177892	235957	4857	0.453143	0.179075	0.0113911	0.0133824	TRUE	4.94798e-18	3.61735e-18	-0.169001	0.0993058	0.0887873	-0.0106554	0.0423847	0.801507	TRUE		0.0765403
CD	PRS_GxG	rs6864372,rs2996037	rs2996037	rs6864372	0.159534	235957	9652	0.292609	0.11567	0.0114163	0.0134038	TRUE	1.51771e-17	-9.05655e-18	0.00626424	0.0284009	0.825431	-0.00259007	0.0829289	0.975084	TRUE		0.135387
CD	PRS_GxG	rs2073697,rs7160973	rs2073697	rs7160973	0.031451	235957	92102	0.104822	0.0414726	0.0114882	0.013472	TRUE	-8.8834e-19	2.27656e-17	0.0340995	0.0289664	0.239111	-0.0127289	0.0282983	0.652846	TRUE		0.0289241
CD	PRS_GxG	rs72939810,rs7897595	rs72939810	rs7897595	0.146907	235957	2538	0.440316	0.174202	0.011484	0.013472	TRUE	6.5948e-18	1.20152e-17	-0.108057	0.0905867	0.232924	0.0199806	0.0449772	0.65687	TRUE		0.180449
CD	PRS_GxG	rs62315069,rs57364258	rs57364258	rs62315069	0.127357	235957	8142	0.275459	0.109468	0.0118579	0.0138972	TRUE	3.10166e-18	-3.62864e-18	0.0466174	0.0506575	0.357444	-0.023665	0.0468567	0.613523	TRUE		0.053047
CD	PRS_GxG	rs4909676,rs74887187	rs4909676	rs74887187	0.00797222	235957	43306	0.141603	0.0563131	0.0119179	0.0139591	TRUE	4.39427e-17	1.61708e-17	0.0176363	0.0280905	0.530109	0.0148718	0.0397108	0.70803	TRUE		0.00460643
CD	PRS_GxG	rs17140367,rs10187057	rs10187057	rs17140367	0.0629476	235957	20548	0.179801	0.0715658	0.0119916	0.014037	TRUE	-1.77894e-17	-1.10365e-17	-0.0621743	0.0443405	0.160855	0.0805064	0.0331719	0.0152265	TRUE		0.0703802
CD	PRS_GxG	rs67687878,rs74362725	rs67687878	rs74362725	0.165763	235957	2834	0.515983	0.205905	0.0122132	0.0142878	TRUE	4.79779e-17	2.5521e-18	0.00684758	0.027994	0.806759	0.122725	0.151891	0.419101	TRUE		0.152571
CD	PRS_GxG	rs61951831,rs3775302	rs3775302	rs61951831	0.237398	235957	7053	0.292925	0.117659	0.0127884	0.0149517	TRUE	-2.51747e-17	-1.26927e-17	-0.0213074	0.0421996	0.613615	-0.0385738	0.0598437	0.519202	TRUE		0.199507
CD	PRS_GxG	rs17321149,rs94517	rs17321149	rs94517	0.103482	235957	4620	0.37767	0.151771	0.0128312	0.0149929	TRUE	-1.51319e-18	-8.82318e-18	0.0516593	0.105674	0.624945	-0.0491685	0.030743	0.109745	TRUE		0.0330394
CD	PRS_GxG	rs78680419,rs10899209	rs10899209	rs78680419	0.0120992	235957	30232	0.170604	0.0686113	0.0128994	0.0150635	TRUE	5.40005e-17	9.36521e-18	-0.0124371	0.0287134	0.664907	-0.0686136	0.047641	0.149805	TRUE		0.00240425
CD	PRS_GxG	rs713281,rs9919540	rs713281	rs9919540	0.00560883	235957	82339	0.108758	0.0439033	0.0132414	0.0154536	TRUE	3.52174e-17	-1.10365e-17	0.0175087	0.031075	0.57314	-0.00360819	0.0278203	0.896807	TRUE		0.00182259
CD	PRS_GxG	rs13405761,rs62356533	rs13405761	rs62356533	0.102003	235957	8111	0.273244	0.110402	0.0133242	0.0155409	TRUE	1.41118e-17	8.01012e-18	-0.0338311	0.0446638	0.448774	-0.0736747	0.0523244	0.15912	TRUE		0.0564197
CD	PRS_GxG	rs17832106,rs9303126	rs17832106	rs9303126	-0.0218026	235957	96846	-0.105401	0.0425934	0.0133392	0.0155491	TRUE	2.33076e-17	4.23919e-17	-0.0731065	0.0299041	0.0144974	0.051966	0.0281015	0.0644256	TRUE		-0.0139898
CD	PRS_GxG	rs117788879,rs12349947	rs117788879	rs12349947	0.334929	235957	3029	0.395638	0.159913	0.013358	0.0155617	TRUE	6.89969e-18	1.06601e-17	0.0535975	0.0956968	0.575427	-0.00793298	0.0374847	0.832394	TRUE		0.355949
CD	PRS_GxG	rs13152005,rs2799691	rs13152005	rs2799691	0.220514	235957	2791	0.456735	0.184962	0.0135359	0.0157596	TRUE	4.95363e-18	-8.65755e-19	-0.00796335	0.124776	0.949113	-0.0306538	0.0329923	0.352828	TRUE		0.195703
CD	PRS_GxG	rs62078131,rs1291407	rs1291407	rs62078131	0.182885	235957	7697	0.281232	0.114014	0.0136385	0.0158695	TRUE	-1.19248e-17	8.77048e-19	0.0258792	0.0343905	0.451745	-0.0937217	0.0713549	0.189029	TRUE		0.152407
CD	PRS_GxG	rs1541644,rs9921063	rs1541644	rs9921063	-0.071506	235957	21693	-0.189015	0.0767593	0.0137997	0.0160475	TRUE	2.09889e-17	-8.71778e-18	-0.00906941	0.0296266	0.75951	-0.007962	0.0497257	0.872788	TRUE		-0.078462
CD	PRS_GxG	rs62539551,rs11609641	rs11609641	rs62539551	0.200755	235957	13065	0.210476	0.0855435	0.0138761	0.0161268	TRUE	-1.58094e-17	1.08408e-17	0.030349	0.0387164	0.43311	-0.00631619	0.0458851	0.890515	TRUE		0.173564
CD	PRS_GxG	rs56138509,rs339360	rs339360	rs56138509	0.227636	235957	3704	0.389941	0.158886	0.0141189	0.0163991	TRUE	-2.29162e-17	2.03076e-18	0.0305302	0.0293698	0.298567	0.167704	0.115079	0.145036	TRUE		0.249451
CD	PRS_GxG	rs3744760,rs35853378	rs35853378	rs3744760	0.0769269	235957	70915	0.10957	0.0447743	0.0143982	0.0167135	TRUE	3.00831e-17	-8.6425e-18	0.0469675	0.0282893	0.0968628	0.0196124	0.0314026	0.532269	TRUE		0.072569
CD	PRS_GxG	rs2325777,rs6563701	rs2325777	rs6563701	0.121648	235957	19202	0.17347	0.0709943	0.014548	0.0168774	TRUE	5.2397e-18	-1.5418e-17	0.043848	0.037497	0.242253	0.0166062	0.0390352	0.670534	TRUE		0.0961093
CD	PRS_GxG	rs2951976,rs11626635	rs11626635	rs2951976	0.0933738	235957	6698	0.28304	0.116166	0.0148293	0.0171935	TRUE	1.4093e-17	-4.15563e-18	0.0556905	0.0518708	0.282984	-0.101717	0.0487794	0.0370464	TRUE		0.056968
CD	PRS_GxG	rs10503700,rs4870104	rs10503700	rs4870104	0.11069	235957	16922	0.18702	0.0769589	0.0150936	0.0174896	TRUE	-1.28169e-17	9.3351e-19	0.0415426	0.0346651	0.230762	0.0246196	0.0456512	0.589681	TRUE		0.0839185
CD	PRS_GxG	rs41291096,rs2966488	rs2966488	rs41291096	0.14894	235957	21379	0.18942	0.0785588	0.0159006	0.0184137	TRUE	-2.86076e-18	1.52072e-18	0.00677787	0.0279959	0.808701	0.0766456	0.0556887	0.168721	TRUE		0.118617
CD	PRS_GxG	rs117240164,rs2169311	rs117240164	rs2169311	0.110908	235957	2664	0.549219	0.228067	0.0160338	0.0185569	TRUE	2.76289e-18	2.64394e-17	0.0418239	0.17025	0.805944	0.0374588	0.0283299	0.186089	TRUE		0.107509
CD	PRS_GxG	rs62392992,rs11569438	rs11569438	rs62392992	0.0550306	235957	7017	0.26641	0.110816	0.0162135	0.0187537	TRUE	-1.52975e-17	-8.28114e-19	0.0136683	0.0358193	0.702765	0.0462924	0.0666321	0.487214	TRUE		0.0909958
CD	PRS_GxG	rs9387014,rs6975742	rs6975742	rs9387014	0.103129	235957	15078	0.188036	0.0785421	0.0166619	0.019261	TRUE	-9.64564e-18	-2.12901e-17	0.0848163	0.0405931	0.0366693	-0.0407218	0.0404113	0.313607	TRUE		0.107721
CD	PRS_GxG	rs114605382,rs352775	rs114605382	rs352775	0.271193	235957	4467	0.364039	0.15246	0.0169513	0.0195839	TRUE	-1.50566e-20	-3.90267e-17	0.227143	0.110733	0.04024	-0.0268557	0.0282036	0.340992	TRUE		0.284282
CD	PRS_GxG	rs139102367,rs12795850	rs12795850	rs139102367	0.0254087	235957	2864	0.509441	0.213464	0.0170075	0.0196372	TRUE	-5.19453e-17	-1.25346e-18	0.0275962	0.0279504	0.323482	0.0153678	0.159694	0.923335	TRUE		0.0090967
CD	PRS_GxG	rs117547764,rs28404152	rs117547764	rs28404152	0.30431	235957	3784	0.357495	0.149822	0.0170267	0.0196398	TRUE	5.87961e-18	-4.96868e-18	0.0390049	0.099587	0.695305	0.0498103	0.0331255	0.132663	TRUE		0.29197
CD	PRS_GxG	rs77193301,rs12930983	rs12930983	rs77193301	0.111085	235957	31261	0.14994	0.0628398	0.0170299	0.0196398	TRUE	-5.1072e-17	-3.08661e-19	0.00478204	0.0302624	0.874442	0.0659895	0.0420455	0.116536	TRUE		0.104471
CD	PRS_GxG	rs12145066,rs76700232	rs12145066	rs76700232	0.103122	235957	9187	0.24967	0.10497	0.0173839	0.0200362	TRUE	4.03517e-18	-1.40027e-18	-0.00487857	0.0313869	0.87648	0.0607892	0.0701065	0.385888	TRUE		0.11813
CD	PRS_GxG	rs12939782,rs6650853	rs12939782	rs6650853	0.072036	235957	51163	0.118074	0.0497147	0.017547	0.0202122	TRUE	5.17948e-18	6.18827e-18	0.0209205	0.0296946	0.481106	0.0197709	0.033412	0.55403	TRUE		0.0674784
CD	PRS_GxG	rs237215,rs56080334	rs237215	rs56080334	0.379236	235957	5104	0.293376	0.123638	0.0176506	0.0203196	TRUE	-2.64996e-18	-5.44297e-18	0.106381	0.0614176	0.0832578	0.0145012	0.0439524	0.741454	TRUE		0.335655
CD	PRS_GxG	rs7238421,rs12708363	rs12708363	rs7238421	0.158211	235957	6326	0.262991	0.111137	0.017963	0.020667	TRUE	1.12925e-19	-6.15063e-18	0.0404315	0.0493412	0.412542	0.0662719	0.048966	0.175919	TRUE		0.156433
CD	PRS_GxG	rs1391997,rs74033475	rs1391997	rs74033475	0.0460434	235957	11234	0.209465	0.0886536	0.0181407	0.0208591	TRUE	1.60805e-17	1.32348e-17	-0.00364026	0.0447468	0.935162	0.0412951	0.0419407	0.324817	TRUE		0.039317
CD	PRS_GxG	rs13210377,rs117083635	rs117083635	rs13210377	0.201112	235957	11972	0.219544	0.0930805	0.0183416	0.0210777	TRUE	-1.30993e-18	-1.84444e-18	0.0188109	0.0588457	0.749223	-0.0377416	0.0323894	0.243919	TRUE		0.200479
CD	PRS_GxG	rs8040551,rs7174794	rs7174794	rs8040551	0.0745754	235957	51015	0.124858	0.0529897	0.0184595	0.0212006	TRUE	-3.44571e-17	1.17065e-17	0.00320946	0.0279319	0.908522	0.0644357	0.0374533	0.0853545	TRUE		0.0510869
CD	PRS_GxG	Affx-25917390,rs75464260	Affx-25917390	rs75464260	0.114903	235957	3898	0.363758	0.154508	0.0185576	0.0213008	TRUE	-8.74789e-18	-3.08661e-19	0.0522693	0.0302688	0.0841973	0.0999299	0.108407	0.356631	TRUE		0.106623
CD	PRS_GxG	rs7598398,rs325863	rs325863	rs7598398	0.0546415	235957	8064	0.235377	0.100118	0.0187237	0.0214788	TRUE	4.06529e-18	-3.36892e-18	0.0571504	0.0433841	0.187734	0.0767921	0.0490192	0.117215	TRUE		0.0123785
CD	PRS_GxG	rs294473,rs8067835	rs294473	rs8067835	0.0341551	235957	44161	0.125132	0.0535167	0.0193772	0.0222154	TRUE	-2.73579e-17	-1.82787e-17	0.0449845	0.030728	0.143205	-0.000247408	0.0350707	0.994371	TRUE		0.0424219
CD	PRS_GxG	rs9564797,rs79664224	rs79664224	rs9564797	0.039977	235957	8264	0.260219	0.111571	0.0196838	0.0225537	TRUE	-5.87208e-19	5.3451e-18	-0.084963	0.069401	0.220864	-0.0140015	0.0338942	0.679538	TRUE		0.00970302
CD	PRS_GxG	rs11203042,rs1413796	rs11203042	rs1413796	0.00785264	235957	56681	0.118142	0.0507383	0.0198876	0.0227738	TRUE	-4.03216e-17	2.26451e-17	-0.0336923	0.0280245	0.229269	-0.0182838	0.0357257	0.608803	TRUE		0.00153492
CD	PRS_GxG	rs73060778,rs1051388	rs1051388	rs73060778	0.0889764	235957	16083	0.184517	0.0795152	0.0203124	0.0232466	TRUE	6.92604e-19	-1.86175e-17	0.0306137	0.0303775	0.313563	0.108765	0.0533814	0.0415984	TRUE		0.104233
CD	PRS_GxG	rs1530163,rs2973091	rs1530163	rs2973091	-0.0242439	235957	55660	-0.114123	0.0492292	0.0204382	0.0233768	TRUE	-3.7905e-17	5.51072e-18	0.0380138	0.0311162	0.221832	-0.0490359	0.0309064	0.112604	TRUE		-0.00980389
CD	PRS_GxG	rs1001193,rs4635000	rs1001193	rs4635000	0.0559836	235957	21635	0.164038	0.0708859	0.0206615	0.0236183	TRUE	1.08709e-17	-1.11344e-17	0.0185647	0.0332442	0.576548	0.0526652	0.0437462	0.228636	TRUE		0.0419915
CD	PRS_GxG	rs35350849,rs9817667	rs35350849	rs9817667	0.285538	235957	5279	0.305451	0.13209	0.0207532	0.0237092	TRUE	1.02385e-17	1.27454e-17	-0.0834788	0.0735184	0.256173	-0.00307693	0.0397193	0.938252	TRUE		0.286669
CD	PRS_GxG	rs6117649,rs9405840	rs6117649	rs9405840	0.0645258	235957	24284	0.161039	0.0698238	0.02109	0.0240799	TRUE	-1.82185e-17	-1.82486e-17	0.0500861	0.0488576	0.305295	0.0104645	0.028591	0.71436	TRUE		0.0443097
CD	PRS_GxG	rs4024546,rs9291798	rs4024546	rs9291798	0.0527077	235957	6296	0.275345	0.119683	0.0214135	0.0244349	TRUE	2.17756e-18	2.38421e-17	0.00900284	0.0638977	0.887953	0.0158455	0.0393693	0.687328	TRUE		0.0158435
CD	PRS_GxG	rs6514225,rs61250994	rs61250994	rs6514225	0.101447	235957	10186	0.227134	0.0987903	0.021496	0.0245147	TRUE	2.37895e-18	4.81059e-18	0.0135036	0.0483038	0.779818	-0.00993401	0.0433349	0.818684	TRUE		0.0502331
CD	PRS_GxG	rs74688553,rs9840539	rs74688553	rs9840539	0.171525	235957	4605	0.315725	0.137625	0.0217845	0.0248292	TRUE	-1.15183e-18	2.56414e-17	-0.0367926	0.0865087	0.670614	0.0655504	0.0344518	0.0570836	TRUE		0.113359
CD	PRS_GxG	rs6750902,rs3748320	rs3748320	rs6750902	0.034938	235957	62188	0.109624	0.0478749	0.0220323	0.0250969	TRUE	8.74789e-18	2.08986e-17	0.0367591	0.03344	0.271656	-0.0298124	0.0282529	0.291336	TRUE		0.0302404
CD	PRS_GxG	rs12547223,rs2214195	rs12547223	rs2214195	-0.00103459	235957	35538	0.131669	0.0578181	0.022768	0.0259199	TRUE	2.40906e-18	-8.0854e-18	0.00315299	0.0330535	0.924005	-0.027938	0.035318	0.428919	TRUE		-0.00167965
CD	PRS_GxG	rs4867305,rs351685	rs351685	rs4867305	0.0312684	235957	14822	0.194567	0.0854825	0.0228395	0.0259861	TRUE	-1.55836e-17	1.56212e-18	0.0641838	0.0444522	0.148772	-0.0259702	0.0404895	0.521259	TRUE		0.0175435
CD	PRS_GxG	rs2299115,rs1356113	rs1356113	rs2299115	0.0210578	235957	37937	0.13007	0.0571694	0.0228957	0.0260349	TRUE	-5.7441e-18	3.50066e-18	0.00406261	0.039121	0.917291	-0.00694444	0.0291608	0.81177	TRUE		0.00580989
CD	PRS_GxG	rs41305721,rs6863639	rs41305721	rs6863639	0.0300315	235957	47365	0.122034	0.0537405	0.0231585	0.0263183	TRUE	3.6437e-18	-3.67683e-17	-0.024453	0.0374875	0.514209	-0.01123	0.0283884	0.692413	TRUE		0.00965498
CD	PRS_GxG	rs7579055,rs2908838	rs2908838	rs7579055	0.119173	235957	6775	0.249001	0.109934	0.0235123	0.0267048	TRUE	1.45748e-17	2.37895e-17	0.0810271	0.0539231	0.132931	-0.0328571	0.0442214	0.457473	TRUE		0.0721033
CD	PRS_GxG	rs10916788,rs61286453	rs10916788	rs61286453	0.0437133	235957	18074	0.182806	0.0808648	0.0237821	0.0269955	TRUE	-1.71645e-17	1.24575e-17	0.0183841	0.0282336	0.514955	0.124262	0.0570444	0.0293806	TRUE		0.0335072
CD	PRS_GxG	rs6724950,rs4816996	rs4816996	rs6724950	0.0971903	235957	5787	0.283194	0.125291	0.0238036	0.0270041	TRUE	2.46025e-17	-6.81312e-18	0.030607	0.031585	0.332527	0.0776689	0.0841576	0.35606	TRUE		0.0953325
CD	PRS_GxG	rs111819047,rs7314104	rs111819047	rs7314104	0.0157564	235957	3586	0.421599	0.187749	0.0247331	0.0280424	TRUE	-1.50566e-19	-3.07004e-17	-0.0185554	0.135819	0.891332	-0.0444103	0.0286517	0.12114	TRUE		0.025264
CD	PRS_GxG	rs12295710,rs7661900	rs12295710	rs7661900	0.0191433	235957	57739	0.113523	0.0506979	0.0251424	0.0284898	TRUE	-1.80679e-18	-1.06601e-17	-4.04725e-05	0.0278828	0.998842	-0.0115501	0.03581	0.747044	TRUE		0.011159
CD	PRS_GxG	rs75790632,rs33910583	rs33910583	rs75790632	0.342087	235957	5612	0.269722	0.12054	0.0252457	0.0285903	TRUE	-5.96995e-18	-1.88961e-18	0.0288537	0.0380129	0.447822	0.114569	0.0674264	0.0892867	TRUE		0.296699
CD	PRS_GxG	rs17768906,rs1493450	rs1493450	rs17768906	0.0524825	235957	24883	0.162379	0.0729308	0.0259823	0.0294074	TRUE	-1.13941e-17	-2.88485e-17	0.0643573	0.0515869	0.212195	0.0224435	0.0279305	0.421657	TRUE		0.0338671
CD	PRS_GxG	rs72847391,rs7743432	rs72847391	rs7743432	-0.0290854	235957	32120	-0.142174	0.0641159	0.0265927	0.0300808	TRUE	-2.32625e-17	2.64996e-18	-0.0176818	0.0403499	0.661234	0.0194865	0.0306284	0.52463	TRUE		-0.022353
CD	PRS_GxG	rs4268151,rs6919620	rs4268151	rs6919620	0.032755	235957	70257	0.100447	0.0453302	0.0266993	0.0301838	TRUE	-6.32378e-19	2.92098e-17	0.0342937	0.0313554	0.274082	-0.0033219	0.0286268	0.90762	TRUE		0.0250025
CD	PRS_GxG	rs10176451,rs3808033	rs10176451	rs3808033	0.0444232	235957	41191	0.12116	0.0548514	0.0271829	0.0307127	TRUE	1.1955e-17	2.62813e-17	-0.0597435	0.0289888	0.039311	0.0541869	0.0378201	0.151928	TRUE		0.0338096
CD	PRS_GxG	rs7629502,rs173134	rs173134	rs7629502	0.0780015	235957	3953	0.337761	0.15305	0.0273232	0.0308534	TRUE	2.14557e-17	-8.20962e-18	0.0572614	0.0330233	0.0829241	-0.0356284	0.102032	0.726948	TRUE		0.0279569
CD	PRS_GxG	rs72957126,rs61949666	rs61949666	rs72957126	0.245283	235957	3222	0.34608	0.157465	0.0279621	0.0315565	TRUE	1.11419e-17	-8.0854e-18	-0.0461284	0.0429449	0.282764	0.0673454	0.0801758	0.400924	TRUE		0.156045
CD	PRS_GxG	rs79525426,rs7115942	rs7115942	rs79525426	-0.0592418	235957	11665	0.209392	0.0957896	0.0288189	0.0325046	TRUE	9.19206e-18	1.0566e-17	-0.0649145	0.034669	0.0611506	-0.0686337	0.0576588	0.233912	TRUE		-0.0599195
CD	PRS_GxG	rs114219826,rs1003929	rs1003929	rs114219826	0.164187	235957	2782	0.357409	0.163568	0.0288825	0.0325575	TRUE	-2.71019e-18	-2.74783e-18	-0.00401893	0.0396432	0.919251	0.158378	0.0900947	0.0787637	TRUE		0.129918
CD	PRS_GxG	rs1596947,rs1894451	rs1596947	rs1894451	0.0762432	235957	7164	0.241272	0.110802	0.0294432	0.0331578	TRUE	2.42411e-18	9.41038e-18	0.175613	0.0757643	0.0204554	0.00941305	0.0307216	0.759301	TRUE		0.117714
CD	PRS_GxG	rs7713375,rs599083	rs599083	rs7713375	0.135899	235957	44154	0.113896	0.0523076	0.0294491	0.0331578	TRUE	3.99904e-17	-4.37395e-18	0.0600793	0.0293658	0.0407667	0.0503178	0.0356082	0.157628	TRUE		0.11515
CD	PRS_GxG	rs13245629,rs10765996	rs10765996	rs13245629	0.008042	235957	114775	0.0870099	0.0400113	0.0296576	0.0333734	TRUE	-1.71645e-18	-5.93231e-18	0.00024016	0.02823	0.993212	0.0109356	0.0278479	0.694548	TRUE		0.00514485
CD	PRS_GxG	rs17297100,rs6710376	rs17297100	rs6710376	0.245271	235957	5929	0.277951	0.128191	0.0301394	0.0338959	TRUE	1.264e-17	-8.71778e-18	0.0408791	0.0753902	0.587658	-0.000371894	0.0366472	0.991903	TRUE		0.225958
CD	PRS_GxG	rs281358,rs17837556	rs17837556	rs281358	0.0238269	235957	28910	0.134551	0.0622334	0.0306147	0.0344106	TRUE	1.37617e-17	1.88208e-18	-0.0361163	0.0369257	0.328035	0.0155137	0.033999	0.648174	TRUE		0.0222884
CD	PRS_GxG	rs116138081,rs7590590	rs116138081	rs7590590	0.0165337	235957	6131	0.256226	0.118543	0.0306592	0.0344409	TRUE	-4.66755e-18	2.37895e-18	0.044315	0.0696627	0.524688	0.0604169	0.0358549	0.0919814	TRUE		0.0350278
CD	PRS_GxG	rs72675794,rs72873804	rs72675794	rs72873804	0.281678	235957	3196	0.332482	0.154353	0.0312369	0.0350696	TRUE	7.25729e-18	-2.29425e-18	0.060314	0.0336208	0.0728217	0.154607	0.100505	0.123977	TRUE		0.281704
CD	PRS_GxG	rs76029207,rs2429763	rs2429763	rs76029207	0.00925217	235957	3163	0.337661	0.156872	0.031361	0.0351886	TRUE	8.55216e-18	-7.76168e-18	0.0234106	0.0380714	0.538613	0.0745922	0.0910124	0.412454	TRUE		0.00154203
CD	PRS_GxG	rs7722394,rs75642318	rs75642318	rs7722394	0.141762	235957	38230	0.131354	0.0611661	0.0317536	0.0356086	TRUE	2.78547e-18	3.3772e-17	0.0637495	0.0433188	0.141119	-0.0222206	0.0279239	0.426175	TRUE		0.110066
CD	PRS_GxG	rs77558555,rs4291918	rs4291918	rs77558555	0.140485	235957	3155	0.354309	0.165379	0.0321606	0.0360443	TRUE	2.22236e-17	2.2472e-18	0.0565802	0.0352066	0.108034	-0.0168989	0.103735	0.870594	TRUE		0.143557
CD	PRS_GxG	rs8081818,rs9894280	rs8081818	rs9894280	0.110245	235957	13562	0.190926	0.0893998	0.0327083	0.036637	TRUE	7.90472e-18	1.23464e-17	0.0789183	0.0619943	0.203021	-0.00972655	0.0292659	0.739624	TRUE		0.075769
CD	PRS_GxG	rs73711615,rs34158246	rs34158246	rs73711615	0.0194302	235957	13222	0.183159	0.0861263	0.0334503	0.0374467	TRUE	-1.62837e-17	1.40027e-18	-0.0304791	0.0359285	0.396256	0.0494319	0.0491752	0.314791	TRUE		0.00476987
CD	PRS_GxG	rs79170517,rs3936216	rs3936216	rs79170517	0.109019	235957	3786	0.391177	0.184253	0.0337503	0.0377609	TRUE	-4.10443e-17	-1.33627e-19	0.0323215	0.027965	0.24777	-2.88629e-05	0.135558	0.99983	TRUE		0.105857
CD	PRS_GxG	rs35271274,rs115763864	rs115763864	rs35271274	0.378805	235957	2593	0.332359	0.157037	0.0343072	0.0383618	TRUE	-3.77921e-18	-9.1356e-18	0.0751196	0.0583814	0.198197	0.109196	0.0622672	0.0794886	TRUE		0.364118
CD	PRS_GxG	rs10057235,rs1034557	rs10057235	rs1034557	0.0231437	235957	110635	0.0858362	0.0407385	0.0351173	0.0392227	TRUE	-1.49663e-17	-1.16689e-17	0.0213172	0.0284295	0.453359	0.0282483	0.0281408	0.315465	TRUE		0.0240418
CD	PRS_GxG	rs4926322,rs4926969	rs4926322	rs4926969	0.00108155	235957	50790	0.108523	0.0515008	0.0351001	0.0392227	TRUE	-1.20152e-17	-2.0477e-17	0.00408078	0.0285941	0.886516	-0.0141755	0.0357497	0.691722	TRUE		0.0119137
CD	PRS_GxG	rs11959939,rs117455185	rs117455185	rs11959939	0.424982	235957	2640	0.39347	0.186973	0.0353415	0.0394356	TRUE	4.37583e-18	-1.35208e-17	0.109673	0.12432	0.377679	0.0482212	0.0324765	0.137597	TRUE		0.371806
CD	PRS_GxG	rs3751093,rs12896483	rs12896483	rs3751093	0.0211767	235957	57844	0.101652	0.0483057	0.0353484	0.0394356	TRUE	-3.59853e-18	1.86702e-17	-0.0155702	0.0285569	0.585593	0.0403015	0.0336141	0.230549	TRUE		0.0148558
CD	PRS_GxG	rs76428129,rs11621300	rs11621300	rs76428129	0.176868	235957	3641	0.342357	0.163009	0.0357077	0.0398137	TRUE	5.66882e-18	-6.37459e-18	-0.0678792	0.0321064	0.0344987	0.0521193	0.109433	0.633884	TRUE		0.0780218
CD	PRS_GxG	rs9683177,rs9844221	rs9683177	rs9844221	0.0241152	235957	73617	0.0922565	0.0441393	0.0366066	0.0407926	TRUE	-2.60479e-17	3.55336e-17	0.00213707	0.0284719	0.940168	0.0243897	0.0306249	0.425798	TRUE		0.0123844
CD	PRS_GxG	rs118076690,rs2825593	rs118076690	rs2825593	0.0416736	235957	4399	0.29237	0.139931	0.0366731	0.0408434	TRUE	5.27358e-18	3.46302e-18	0.0794933	0.0856856	0.353547	-0.0146341	0.0347565	0.673721	TRUE		0.0355093
CD	PRS_GxG	rs62436496,rs11846818	rs11846818	rs62436496	0.332149	235957	3379	0.33065	0.158338	0.0367754	0.0409339	TRUE	5.26982e-20	-2.35034e-17	0.134066	0.106369	0.207533	0.0409862	0.0319327	0.19931	TRUE		0.277734
CD	PRS_GxG	rs76400629,rs9911208	rs76400629	rs9911208	0.062612	235957	25552	0.136554	0.0656909	0.0376414	0.0418739	TRUE	1.08106e-17	-3.20706e-18	0.0539506	0.0393859	0.170751	-0.0715571	0.0336536	0.0334799	TRUE		0.0560601
CD	PRS_GxG	rs77569638,rs11667030	rs11667030	rs77569638	0.0244441	235957	18948	0.166185	0.0801334	0.0380925	0.0423516	TRUE	-1.28282e-17	-1.55911e-17	-0.0427598	0.0291435	0.142318	0.0454244	0.0550508	0.409294	TRUE		0.0188703
CD	PRS_GxG	rs17279455,rs7137489	rs17279455	rs7137489	0.0775218	235957	61750	0.0981882	0.0474206	0.0383978	0.0426667	TRUE	1.21959e-17	1.71645e-18	0.0202514	0.0286697	0.479958	-0.0410794	0.0328452	0.211045	TRUE		0.0751518
CD	PRS_GxG	rs67520881,rs4790959	rs4790959	rs67520881	0.0301867	235957	48539	0.104608	0.0510683	0.040521	0.0450003	TRUE	8.28114e-19	8.43923e-18	0.00952472	0.032725	0.77101	-0.029431	0.0310373	0.343005	TRUE		0.0116452
CD	PRS_GxG	rs952172,rs8015289	rs8015289	rs952172	-0.00988986	235957	95589	-0.0858045	0.0420148	0.0411275	0.0456478	TRUE	1.51921e-17	-1.23314e-17	0.0199984	0.0279144	0.473732	-0.0391132	0.0296217	0.186694	TRUE		-0.00329891
CD	PRS_GxG	rs1328604,rs34498555	rs1328604	rs34498555	0.035355	235957	23887	0.138992	0.0681421	0.0413761	0.0458976	TRUE	8.73284e-19	9.98254e-18	0.0304431	0.030661	0.320762	0.0247422	0.0448832	0.581457	TRUE		0.0110157
CD	PRS_GxG	rs539777,rs1995931	rs1995931	rs539777	0.0534093	235957	45214	0.105539	0.051947	0.0421865	0.0467699	TRUE	7.96495e-18	-1.13075e-17	0.0306649	0.0298313	0.303976	0.0224286	0.0347532	0.518689	TRUE		0.0523728
CD	PRS_GxG	rs74524364,rs13223655	rs13223655	rs74524364	0.356138	235957	4943	0.278294	0.137222	0.042554	0.0471505	TRUE	1.46049e-17	-3.23717e-18	0.00186976	0.0324569	0.954061	0.111232	0.0884224	0.208405	TRUE		0.30657
CD	PRS_GxG	rs140188869,rs2147064	rs140188869	rs2147064	0.104125	235957	4803	0.282841	0.139663	0.0428503	0.0474518	TRUE	6.36518e-18	3.48937e-18	0.141389	0.0981335	0.149647	-0.0269777	0.0294921	0.360325	TRUE		0.108333
CD	PRS_GxG	rs78776590,rs7044433	rs7044433	rs78776590	0.0838506	235957	16927	0.154571	0.076685	0.0438347	0.0485144	TRUE	-2.21784e-17	-4.63744e-18	0.0696442	0.0395543	0.0782852	-0.0421914	0.0396939	0.287819	TRUE		0.076693
CD	PRS_GxG	rs13024346,rs10743886	rs10743886	rs13024346	0.0165482	235957	28310	0.124303	0.0618795	0.0445587	0.0492876	TRUE	6.79053e-18	-1.99651e-17	0.0283616	0.0384385	0.460609	0.0265315	0.0324432	0.413482	TRUE		0.0103989
CD	PRS_GxG	rs7931824,rs28621530	rs28621530	rs7931824	0.0548278	235957	5501	0.24041	0.120145	0.0453933	0.0501824	FALSE	4.02012e-18	1.18044e-17	0.0675543	0.0581329	0.245209	0.0230675	0.0445357	0.60449	TRUE		0.0170632
CD	PRS_GxG	rs215561,rs924768	rs215561	rs924768	-0.0374699	235957	108081	-0.0805971	0.0403406	0.0457261	0.0505216	FALSE	-1.42887e-17	-1.0231e-17	-0.00303345	0.0282483	0.914483	-0.0267229	0.0280345	0.340483	TRUE		-0.0288376
CD	PRS_GxG	rs826379,rs815415	rs815415	rs826379	0.00374649	235957	98156	0.0830018	0.0415787	0.045906	0.0506916	FALSE	-3.10166e-18	4.1082e-17	0.0188363	0.0293569	0.521114	-0.0132119	0.0278615	0.635358	TRUE		0.000624414
CD	PRS_GxG	rs4719176,rs9827849	rs4719176	rs9827849	-0.0118131	235957	90448	-0.0840055	0.0422355	0.0467033	0.0515429	FALSE	-2.2472e-18	-4.65852e-17	0.0035104	0.0294488	0.905114	-0.0282154	0.0282178	0.317352	TRUE		-0.00339673
CD	PRS_GxG	rs6945954,rs2508654	rs2508654	rs6945954	0.218564	235957	5326	0.274635	0.13819	0.0468804	0.0517091	FALSE	6.02641e-18	-7.58101e-18	0.0152129	0.0864536	0.860321	0.0254748	0.0334592	0.446437	TRUE		0.204718
CD	PRS_GxG	rs17238788,rs11582814	rs11582814	rs17238788	0.064704	235957	6603	0.234475	0.118203	0.0472931	0.0521348	FALSE	-8.34136e-18	1.52222e-17	-0.00233087	0.043071	0.956842	0.0316722	0.0586999	0.589499	TRUE		0.020896
CD	PRS_GxG	rs78305701,rs56156915	rs56156915	rs78305701	0.101817	235957	3200	0.383273	0.193891	0.0480706	0.0529619	FALSE	-5.92177e-17	9.18454e-19	0.0199874	0.0279986	0.475306	0.154104	0.140131	0.271458	TRUE		0.0502866
CD	PRS_GxG	rs7835942,rs7307907	rs7307907	rs7835942	0.0540029	235957	30575	0.123445	0.062699	0.0489702	0.0539226	FALSE	2.65448e-17	-2.48434e-17	-0.0159673	0.0420603	0.704222	-0.0070058	0.0299014	0.814755	TRUE		0.0301309
CD	PRS_GxG	rs117106946,rs17376366	rs117106946	rs17376366	0.236691	235957	2661	0.364978	0.185579	0.0492185	0.0541653	FALSE	-4.83694e-18	-8.4317e-19	0.0923803	0.124234	0.45712	-0.0219802	0.0317915	0.489323	TRUE		0.234418
CD	PRS_GxG	rs771732,rs4904408	rs4904408	rs771732	0.0337568	235957	115344	-0.0779231	0.0396298	0.049267	0.0541882	FALSE	1.31105e-17	-2.33378e-18	0.0511783	0.0279117	0.0667166	0.0983715	0.0280472	0.000452586	TRUE		0.0258459
CD	PRS_GxG	rs72842532,rs6733757	rs6733757	rs72842532	0.159949	235957	7812	0.215029	0.109539	0.049642	0.0545698	FALSE	-2.6558e-17	9.13372e-18	-0.00311934	0.0304558	0.918422	0.110336	0.074551	0.138871	TRUE		0.166245
CD	PRS_GxG	rs9539092,rs2242587	rs2242587	rs9539092	0.0713881	235957	76270	0.08568	0.0438017	0.0504544	0.0554316	FALSE	-2.08835e-17	-3.24018e-17	0.0789521	0.0302808	0.00912515	-0.0105794	0.0285443	0.710913	TRUE		0.036562
CD	PRS_GxG	rs2629810,rs1982654	rs1982654	rs2629810	0.0230596	235957	43299	0.103796	0.0532015	0.0510564	0.0560614	FALSE	-1.23765e-17	-1.57342e-17	0.0216578	0.0346909	0.532425	-0.029526	0.0305378	0.33361	TRUE		0.0211476
CD	PRS_GxG	rs3097157,rs57848393	rs3097157	rs57848393	0.0431181	235957	20516	0.146422	0.0750611	0.0510922	0.056069	FALSE	4.26102e-17	1.37015e-17	0.00579775	0.0284761	0.838666	0.0971293	0.0524811	0.0642058	TRUE		0.0478159
CD	PRS_GxG	rs7566893,rs77750409	rs7566893	rs77750409	0.0799872	235957	2943	0.341967	0.175807	0.0517593	0.0567692	FALSE	8.79306e-18	-1.09255e-18	0.0218818	0.0305333	0.473589	0.0604735	0.123629	0.624733	TRUE		0.0420732
CD	PRS_GxG	rs2243248,rs1005404	rs1005404	rs2243248	0.112204	235957	14441	0.168212	0.0868474	0.0527612	0.057803	FALSE	-1.5689e-17	-1.29694e-17	0.00107133	0.0310969	0.972517	0.0088587	0.0568002	0.876063	TRUE		0.105869
CD	PRS_GxG	rs72835641,rs13144373	rs13144373	rs72835641	0.129684	235957	14346	0.162176	0.0837306	0.0527605	0.057803	FALSE	4.59829e-17	-9.14689e-19	0.0328501	0.0285349	0.249639	0.178691	0.0592015	0.00254151	TRUE		0.112467
CD	PRS_GxG	rs9480276,rs112158623	rs112158623	rs9480276	0.204206	235957	7967	0.214033	0.11106	0.0539567	0.0590796	FALSE	-3.09037e-18	-6.83947e-18	-0.000413821	0.0699796	0.995282	0.0495102	0.0328388	0.131638	TRUE		0.14499
CD	PRS_GxG	rs7121039,rs2074151	rs2074151	rs7121039	0.0853779	235957	34358	0.113578	0.0590183	0.0542981	0.05942	FALSE	4.24597e-18	2.33227e-17	0.00114057	0.0328427	0.972296	-0.0369758	0.0361381	0.306223	TRUE		0.0743288
CD	PRS_GxG	rs116948832,rs10497104	rs10497104	rs116948832	0.0618137	235957	8601	0.198682	0.103606	0.0551532	0.0603219	FALSE	1.28809e-17	-6.12804e-18	-0.0505358	0.0333586	0.129792	0.13979	0.0643823	0.0299125	TRUE		0.0194909
CD	PRS_GxG	rs34494544,rs10812602	rs10812602	rs34494544	0.0828705	235957	6376	0.237495	0.124438	0.0563214	0.061565	FALSE	-4.29264e-17	2.13804e-18	0.0246116	0.0287084	0.391282	0.165686	0.088558	0.0613545	TRUE		0.0412914
CD	PRS_GxG	rs4815192,rs62206577	rs4815192	rs62206577	0.0560635	235957	33386	0.121395	0.0637362	0.0568264	0.0620822	FALSE	2.53553e-17	-6.68514e-18	0.0345322	0.0280033	0.21752	0.0168339	0.0450812	0.708842	TRUE		0.0307137
CD	PRS_GxG	rs10100216,rs11547807	rs10100216	rs11547807	0.0832223	235957	36801	0.118868	0.0625614	0.057431	0.0627076	FALSE	9.56095e-19	6.30872e-18	0.00963307	0.0287379	0.737471	0.0518913	0.04337	0.231509	TRUE		0.0532746
CD	PRS_GxG	rs1256996,rs169796	rs1256996	rs169796	0.247031	235957	6727	0.233813	0.123434	0.058194	0.0635051	FALSE	-6.55716e-18	-1.76464e-17	0.170414	0.0857102	0.046783	-0.0502972	0.0292101	0.0850854	TRUE		0.157856
CD	PRS_GxG	rs73400333,rs73598494	rs73400333	rs73598494	0.393136	235957	3166	0.296629	0.157086	0.0589821	0.0642931	FALSE	-1.50566e-19	-3.39903e-18	0.0384109	0.0609694	0.528693	0.0291991	0.0569278	0.608011	TRUE		0.301548
CD	PRS_GxG	rs75932440,rs9931864	rs75932440	rs9931864	0.115071	235957	3984	0.306679	0.162394	0.0589611	0.0642931	FALSE	7.50949e-19	-3.55336e-18	0.0493538	0.112128	0.659824	-0.00989977	0.030201	0.743066	TRUE		0.107049
CD	PRS_GxG	rs2817513,rs17292176	rs17292176	rs2817513	0.133429	235957	9436	0.202482	0.108101	0.0610585	0.0665193	FALSE	-5.3978e-18	1.84594e-17	0.0280274	0.0736373	0.703489	-0.0159828	0.0298399	0.592222	TRUE		0.15012
CD	PRS_GxG	rs62150836,rs9852788	rs62150836	rs9852788	0.0936932	235957	7455	0.211326	0.112881	0.0611896	0.0666249	FALSE	3.41785e-18	6.85076e-18	-0.0524957	0.0607391	0.387433	0.00661206	0.0390808	0.865648	TRUE		0.0479277
CD	PRS_GxG	rs17075082,rs7072834	rs17075082	rs7072834	0.0779367	235957	11015	0.17379	0.0929493	0.061521	0.0669483	FALSE	6.50446e-18	-2.14218e-17	0.0679245	0.0563421	0.227983	-0.0209965	0.0339306	0.536043	TRUE		0.0514343
CD	PRS_GxG	rs4731415,rs78934667	rs4731415	rs78934667	0.0950484	235957	8769	0.189352	0.101446	0.0619668	0.0673959	FALSE	4.60431e-17	2.23967e-18	-0.00587227	0.0316822	0.852955	0.143716	0.065811	0.0289787	TRUE		0.102174
CD	PRS_GxG	rs115850070,rs7717970	rs115850070	rs7717970	0.0372198	235957	2544	0.354455	0.190438	0.062707	0.0681628	FALSE	-2.28484e-18	-2.19525e-17	0.159392	0.132823	0.230128	0.014956	0.0296636	0.61413	TRUE		0.00688537
CD	PRS_GxG	rs6841901,rs11759576	rs11759576	rs6841901	0.138712	235957	16592	0.144383	0.0777168	0.0631954	0.0686554	FALSE	1.2497e-18	2.09438e-17	0.0718357	0.0462444	0.120329	0.0111263	0.03446	0.746789	TRUE		0.111391
CD	PRS_GxG	rs11996662,rs4525272	rs11996662	rs4525272	0.133011	235957	37828	0.103008	0.0555755	0.0638136	0.0692884	FALSE	-2.87581e-17	-1.00126e-18	-0.00137604	0.0351175	0.968744	0.0414524	0.0315969	0.18955	TRUE		0.108736
CD	PRS_GxG	rs74363826,rs6932621	rs6932621	rs74363826	0.0873724	235957	5496	0.230142	0.125392	0.0664493	0.0721101	FALSE	-2.42223e-17	3.40279e-18	0.0271498	0.0360299	0.451128	0.054069	0.0734649	0.46174	TRUE		0.0749258
CD	PRS_GxG	rs4318675,rs34610101	rs34610101	rs4318675	0.062559	235957	33045	0.112452	0.0616786	0.0682752	0.0740502	FALSE	4.65551e-17	9.7868e-19	0.0191404	0.0282813	0.498541	0.0439325	0.0433537	0.310892	TRUE		0.0738137
CD	PRS_GxG	rs78592189,rs719785	rs719785	rs78592189	0.1576	235957	3709	0.274994	0.150924	0.0684445	0.0741926	FALSE	3.86052e-17	5.57095e-18	0.0162101	0.0316391	0.60841	0.20259	0.101172	0.0452377	TRUE		0.1129
CD	PRS_GxG	rs13438863,rs61770531	rs13438863	rs61770531	0.0199285	235957	8189	0.189855	0.104231	0.0685335	0.0742478	FALSE	-8.16445e-18	1.64117e-18	0.00311864	0.0456097	0.945486	0.0645817	0.0482028	0.180313	TRUE		0.0170586
CD	PRS_GxG	rs9358493,rs2642973	rs2642973	rs9358493	0.0273984	235957	34760	0.10416	0.0574055	0.0696058	0.0753676	FALSE	2.18321e-18	-1.13677e-17	0.00774604	0.0359793	0.82954	0.00474265	0.0320059	0.882201	TRUE		0.0305966
CD	PRS_GxG	rs699694,rs6998714	rs699694	rs6998714	0.0692575	235957	30428	0.121501	0.0673011	0.0710225	0.0768588	FALSE	-1.09612e-17	5.99253e-18	0.00768373	0.0474896	0.871465	0.0233117	0.0280677	0.406225	TRUE		0.0539227
CD	PRS_GxG	rs115322101,rs11984238	rs115322101	rs11984238	0.0402157	235957	3389	0.365573	0.202589	0.0711521	0.0769564	FALSE	2.36389e-18	-4.21585e-19	0.00635111	0.146205	0.965351	0.0105224	0.0286739	0.713644	TRUE		0.0549358
CD	PRS_GxG	rs112400771,rs9920935	rs112400771	rs9920935	0.144664	235957	3922	0.26814	0.148966	0.0718589	0.0776777	FALSE	2.43164e-18	2.52801e-17	0.0278669	0.0930707	0.764622	0.0445826	0.0340849	0.190877	TRUE		0.12583
CD	PRS_GxG	rs10460574,rs17708884	rs10460574	rs17708884	0.142654	235957	5186	0.228797	0.127164	0.0719813	0.0777669	FALSE	-2.48434e-19	4.51698e-19	0.0788641	0.0673883	0.241883	0.0419724	0.0408228	0.303874	TRUE		0.129863
CD	PRS_GxG	rs6501545,rs62575086	rs62575086	rs6501545	0.0594214	235957	58573	0.0866746	0.0484004	0.0733281	0.0791781	FALSE	1.12925e-19	2.93002e-17	0.0250209	0.0330086	0.448443	-0.0177379	0.0289824	0.540522	TRUE		0.0628731
CD	PRS_GxG	rs114834630,rs1988762	rs114834630	rs1988762	0.161869	235957	4495	0.286305	0.15994	0.0734418	0.079257	FALSE	5.02891e-18	1.01896e-17	-0.0611043	0.111788	0.584646	0.00848563	0.0296046	0.774394	TRUE		0.117614
CD	PRS_GxG	rs17725099,rs80279499	rs17725099	rs80279499	0.0588798	235957	9609	0.177368	0.0991524	0.0736408	0.0793931	FALSE	-9.5346e-18	-3.17695e-18	0.00411149	0.0317966	0.897115	0.116377	0.0640072	0.0690346	TRUE		0.0622879
CD	PRS_GxG	rs77397105,rs502492	rs502492	rs77397105	0.354547	235957	4881	0.242678	0.135667	0.0736494	0.0793931	FALSE	3.41785e-18	-1.06808e-18	-0.0257713	0.0351157	0.463013	0.117889	0.0826491	0.15376	TRUE		0.284624
CD	PRS_GxG	rs73057168,rs4851622	rs4851622	rs73057168	0.066421	235957	13968	0.1663	0.0930496	0.0739026	0.079622	FALSE	3.83228e-17	-5.7968e-18	0.00267325	0.028307	0.924761	0.0402955	0.0656419	0.539301	TRUE		0.0334565
CD	PRS_GxG	rs73207298,rs12636395	rs12636395	rs73207298	0.335752	235957	4106	0.273902	0.153896	0.0751103	0.0808784	FALSE	1.47178e-17	-4.82188e-18	0.0414683	0.0355169	0.242982	-0.0214343	0.0923446	0.816451	TRUE		0.243031
CD	PRS_GxG	rs7522,rs13382	rs13382	rs7522	0.0743521	235957	50893	0.0872054	0.0492843	0.0768213	0.0826751	FALSE	-6.29367e-18	-1.86401e-17	0.0171409	0.0323472	0.59618	0.0555091	0.0302385	0.0664004	TRUE		0.0918382
CD	PRS_GxG	rs2281248,rs7591543	rs2281248	rs7591543	0.0230573	235957	78248	0.0807764	0.0456676	0.0769288	0.0827452	FALSE	1.2625e-17	2.32775e-17	-0.00694067	0.0321824	0.829248	-0.0571197	0.0279147	0.0407344	TRUE		0.0200732
CD	PRS_GxG	rs480789,rs7008962	rs480789	rs7008962	0.0630828	235957	112020	0.0711408	0.0402954	0.077483	0.0832953	FALSE	1.55309e-17	-3.42839e-17	0.0302432	0.0283482	0.286041	0.00393011	0.0279295	0.888094	TRUE		0.041559
CD	PRS_GxG	rs10502150,rs360985	rs10502150	rs360985	-0.0105928	235957	52703	0.08897	0.0504506	0.0778151	0.0836062	FALSE	6.77548e-19	-2.62362e-17	0.00420647	0.0295348	0.886745	-0.0495182	0.033852	0.143526	TRUE		-0.00303714
CD	PRS_GxG	rs2785821,rs17377643	rs17377643	rs2785821	0.0269269	235957	73600	0.0784924	0.0452093	0.0825288	0.0886219	FALSE	6.32378e-18	4.16014e-17	-0.0220976	0.0280276	0.43045	-0.0021615	0.0318165	0.945836	TRUE		0.0217647
CD	PRS_GxG	rs35758124,rs7072901	rs35758124	rs7072901	0.0407427	235957	34489	0.10746	0.0619924	0.083017	0.089097	FALSE	-8.13057e-19	-1.28885e-17	-0.0180754	0.0284205	0.524777	-0.0101053	0.0432896	0.815423	TRUE		0.0259614
CD	PRS_GxG	rs9854940,rs4797329	rs4797329	rs9854940	0.00227625	235957	24050	0.122963	0.0711639	0.084009	0.090112	FALSE	1.20001e-17	1.06977e-17	0.008642	0.0284733	0.761499	0.0525963	0.0498893	0.291765	TRUE		0.000991908
CD	PRS_GxG	rs79419174,rs6080967	rs6080967	rs79419174	0.100727	235957	27649	0.110799	0.0649353	0.087952	0.0942896	FALSE	-4.37244e-17	-1.47555e-18	0.00330689	0.0286455	0.908095	0.122243	0.0451039	0.00672334	TRUE		0.109492
CD	PRS_GxG	rs17459271,rs4240450	rs17459271	rs4240450	0.00150161	235957	22487	-0.122259	0.0718478	0.0888236	0.0951716	FALSE	6.57221e-18	5.49566e-19	0.0530827	0.0448365	0.236447	0.0397567	0.0309548	0.19902	TRUE		0.00060979
CD	PRS_GxG	rs115165955,rs34112047	rs115165955	rs34112047	0.0819983	235957	4697	0.239602	0.141258	0.0898471	0.0962154	FALSE	7.75039e-18	1.7556e-17	0.0455659	0.0961331	0.635509	0.0277502	0.0308614	0.368553	TRUE		0.0461987
CD	PRS_GxG	rs74624285,rs2494440	rs2494440	rs74624285	0.0796468	235957	18078	0.127363	0.075169	0.0901979	0.096538	FALSE	2.75687e-17	-3.68887e-18	0.0435446	0.0335711	0.194602	0.00242384	0.0455346	0.957548	TRUE		0.0800822
CD	PRS_GxG	rs750289,rs34297248	rs34297248	rs750289	0.0211562	235957	6982	0.195661	0.117238	0.0951325	0.101764	FALSE	-2.40906e-19	-9.72657e-18	-0.0326447	0.0354341	0.356904	0.0500906	0.0686714	0.465742	TRUE		0.00352603
CD	PRS_GxG	rs1869463,rs7660702	rs1869463	rs7660702	0.0407554	235957	63839	0.0767279	0.0460294	0.0955279	0.10213	FALSE	2.08986e-17	3.61359e-18	-0.0121108	0.029586	0.682289	0.0478744	0.0306583	0.118395	TRUE		0.0288302
CD	PRS_GxG	rs12913499,rs62531015	rs12913499	rs62531015	0.154267	235957	7136	0.186023	0.113382	0.100863	0.107775	FALSE	-1.24292e-17	-2.22461e-17	-0.0149438	0.0597787	0.802599	0.049745	0.0395735	0.208743	TRUE		0.098633
CD	PRS_GxG	rs10779466,rs9562848	rs10779466	rs9562848	0.0296626	235957	41983	0.089474	0.0546968	0.101877	0.1088	FALSE	2.24042e-17	-2.07028e-17	0.0297483	0.0293482	0.310757	-0.016805	0.0369905	0.649608	TRUE		0.0322053
CD	PRS_GxG	rs67371314,rs972576	rs67371314	rs972576	0.227519	235957	13293	0.154346	0.0946477	0.102945	0.10988	FALSE	2.78547e-18	-2.71019e-18	0.101229	0.0664642	0.127744	0.01822	0.0284454	0.52183	TRUE		0.199757
CD	PRS_GxG	rs4686358,rs9375044	rs4686358	rs9375044	0.126605	235957	5762	0.201836	0.123908	0.10333	0.11023	FALSE	-1.32498e-18	-1.77216e-17	0.00917369	0.0522428	0.86061	0.0864703	0.0501778	0.0848387	TRUE		0.0991747
CD	PRS_GxG	rs955781,rs881420	rs881420	rs955781	0.176889	235957	11400	0.148049	0.0920774	0.107862	0.115001	FALSE	3.14307e-17	1.16162e-17	-0.0207765	0.0303703	0.493909	0.149538	0.0613272	0.0147541	TRUE		0.177241
CD	PRS_GxG	rs118149507,rs77048459	rs118149507	rs77048459	0.432209	235957	6241	0.206401	0.128414	0.107987	0.115072	FALSE	-4.18197e-18	6.41412e-18	-0.011087	0.0837416	0.894671	0.0113273	0.0321167	0.72432	TRUE		0.373763
CD	PRS_GxG	rs7074341,rs35961994	rs35961994	rs7074341	0.0660744	235957	26252	0.103396	0.0646341	0.109661	0.116792	FALSE	5.71399e-18	3.59853e-18	-0.00949665	0.0315376	0.763322	0.0596793	0.0412075	0.147544	TRUE		0.0603204
CD	PRS_GxG	rs8041622,rs512715	rs512715	rs8041622	0.0788888	235957	14889	0.135846	0.0851325	0.110556	0.117681	FALSE	5.37521e-18	2.00931e-17	-0.0282254	0.0317388	0.37384	0.0447434	0.0535555	0.40346	TRUE		0.0864143
CD	PRS_GxG	rs13433103,rs10904629	rs10904629	rs13433103	-0.0510423	235957	111640	-0.0637467	0.0402463	0.113213	0.120444	FALSE	-2.10943e-17	2.90668e-17	-0.00968112	0.0279727	0.729274	-0.0014899	0.0282623	0.957958	TRUE		-0.0511451
CD	PRS_GxG	rs7959401,rs35305608	rs35305608	rs7959401	0.0281594	235957	68224	0.0720991	0.0457973	0.115416	0.122721	FALSE	1.20754e-17	3.43968e-17	0.00427978	0.0294596	0.884493	0.0174625	0.030721	0.569748	TRUE		0.0166142
CD	PRS_GxG	rs2459569,rs3763015	rs2459569	rs3763015	0.0540791	235957	55477	0.0789393	0.0503692	0.117065	0.124405	FALSE	2.55059e-17	-2.97745e-17	-0.0455513	0.034999	0.193086	0.0214987	0.0284232	0.449421	TRUE		0.0357827
CD	PRS_GxG	rs79907691,rs12973609	rs12973609	rs79907691	0.0032453	235957	6724	0.189821	0.121386	0.117869	0.125192	FALSE	-2.61232e-17	-3.94483e-18	0.021837	0.0288051	0.448394	0.148786	0.0851657	0.0806336	TRUE		0.00704408
CD	PRS_GxG	rs2741757,rs12614065	rs12614065	rs2741757	0.00663856	235957	8892	0.159039	0.101795	0.118205	0.125481	FALSE	1.65322e-17	2.63792e-17	0.0448779	0.0532644	0.39948	-0.00643135	0.0394661	0.870551	TRUE		0.026028
CD	PRS_GxG	rs12477249,rs3739638	rs12477249	rs3739638	0.00337239	235957	94181	0.0649904	0.0417978	0.119976	0.12729	FALSE	-3.42914e-18	-2.59275e-17	0.0226532	0.0293208	0.43976	0.0177297	0.0280025	0.526638	TRUE		0.00204525
CD	PRS_GxG	rs17405483,rs1545045	rs1545045	rs17405483	0.186184	235957	3197	0.26326	0.1696	0.120606	0.127889	FALSE	-3.192e-18	7.41538e-19	-0.0484188	0.0335483	0.148948	0.088857	0.105393	0.39917	TRUE		0.214973
CD	PRS_GxG	rs7002771,rs155222	rs155222	rs7002771	0.0694104	235957	30445	0.0947091	0.061773	0.125232	0.132723	FALSE	-2.74783e-18	2.61082e-17	0.0185173	0.0405992	0.648318	0.0402899	0.0302683	0.183159	TRUE		0.0648256
CD	PRS_GxG	rs235764,rs34331917	rs235764	rs34331917	0.0171893	235957	70941	0.068796	0.0450185	0.12647	0.133962	FALSE	-3.37268e-17	-1.84745e-17	0.00573897	0.0313219	0.854621	0.041093	0.0283404	0.147064	TRUE		0.0140219
CD	PRS_GxG	rs957298,rs991121	rs957298	rs991121	0.048577	235957	13042	0.141813	0.0933512	0.128729	0.13628	FALSE	1.50566e-18	1.60202e-17	0.00852778	0.0619652	0.890539	-0.0216308	0.030313	0.475486	TRUE		0.021497
CD	PRS_GxG	rs11921107,rs283380	rs11921107	rs283380	0.156474	235957	24823	0.0939933	0.0627114	0.13392	0.141699	FALSE	-1.69537e-17	-3.28234e-18	0.0576625	0.0322806	0.0740523	0.130096	0.0391418	0.000888244	TRUE		0.131642
CD	PRS_GxG	rs117504727,rs6035613	rs117504727	rs6035613	0.0712601	235957	3387	0.256788	0.172407	0.136375	0.144218	FALSE	-7.45302e-19	9.19959e-18	0.00135938	0.111621	0.990283	-0.0159644	0.0322648	0.620747	TRUE		0.0544312
CD	PRS_GxG	rs35183728,rs10929037	rs10929037	rs35183728	-0.00376256	235957	24709	0.105527	0.0713241	0.138994	0.146908	FALSE	-6.32378e-19	3.31246e-19	-0.067238	0.0486233	0.166715	-0.00239416	0.0292916	0.934857	TRUE		-0.00384261
CD	PRS_GxG	rs116607623,rs4634868	rs116607623	rs4634868	0.609451	235957	2696	0.256285	0.174294	0.141449	0.149422	FALSE	7.11801e-18	8.07035e-18	0.145593	0.109534	0.183779	-0.0387249	0.0338842	0.253096	TRUE		0.606017
CD	PRS_GxG	rs45529434,rs4473194	rs4473194	rs45529434	0.0954065	235957	4601	0.220503	0.150035	0.141649	0.149552	FALSE	-3.32601e-17	1.27981e-18	0.0220393	0.0283363	0.4367	0.206273	0.1072	0.0543302	TRUE		0.097359
CD	PRS_GxG	rs10177,rs7934282	rs10177	rs7934282	0.41336	235957	5997	0.180064	0.123154	0.143713	0.15165	FALSE	3.04144e-18	4.70293e-17	0.176589	0.0836825	0.0348384	0.0142607	0.03013	0.635996	TRUE		0.363253
CD	PRS_GxG	rs4868093,rs7335736	rs4868093	rs7335736	0.0436874	235957	39803	0.0855274	0.0586833	0.144995	0.15292	FALSE	1.99048e-17	-2.8984e-17	0.00501994	0.0411113	0.902815	-0.0433588	0.0281832	0.123936	TRUE		0.0309
CD	PRS_GxG	rs6076785,rs7303868	rs6076785	rs7303868	-0.0158058	235957	11693	0.14087	0.0968276	0.14571	0.153591	FALSE	-1.52072e-18	-1.45447e-17	-0.0602217	0.061253	0.325527	0.0339743	0.0320071	0.288479	TRUE		-0.00263429
CD	PRS_GxG	rs34876787,rs74319899	rs34876787	rs74319899	0.131736	235957	3690	0.21286	0.146461	0.146123	0.153943	FALSE	-2.51144e-17	6.99756e-18	0.0701505	0.0348291	0.0439957	0.112689	0.0889302	0.205097	TRUE		0.134402
CD	PRS_GxG	rs77364729,rs11231396	rs11231396	rs77364729	0.258403	235957	4940	0.225034	0.155264	0.147238	0.155034	FALSE	2.01759e-18	2.8984e-19	-0.0406946	0.0293495	0.165578	0.0397261	0.109166	0.715928	TRUE		0.212624
CD	PRS_GxG	rs116964369,rs12711457	rs116964369	rs12711457	0.276674	235957	4297	0.217865	0.151895	0.151482	0.159416	FALSE	9.44803e-19	-4.18875e-17	0.215921	0.108434	0.0464531	0.0180832	0.0286251	0.527567	TRUE		0.268343
CD	PRS_GxG	rs76530229,rs11839424	rs11839424	rs76530229	0.192878	235957	3128	0.230963	0.161747	0.153313	0.161193	FALSE	2.92098e-18	-4.72778e-18	0.0264081	0.06041	0.662004	-0.0080836	0.057879	0.888926	TRUE		0.171509
CD	PRS_GxG	rs4770302,rs12266381	rs12266381	rs4770302	0.00501335	235957	80831	0.0623746	0.0436893	0.153383	0.161193	FALSE	2.76289e-17	2.62437e-17	0.014025	0.0308044	0.648898	0.0214324	0.0279439	0.443094	TRUE		0.00143598
CD	PRS_GxG	rs35184598,rs34740056	rs34740056	rs35184598	0.122234	235957	8964	0.146995	0.10297	0.153418	0.161193	FALSE	4.21585e-18	8.8307e-18	0.0781255	0.0615158	0.204082	-0.030037	0.0342072	0.379894	TRUE		0.15446
CD	PRS_GxG	rs7760281,rs17734003	rs17734003	rs7760281	0.0124683	235957	26105	0.100943	0.0707347	0.153561	0.161255	FALSE	-9.9336e-18	-3.79728e-17	-0.0278929	0.0496258	0.574072	0.0282623	0.0283225	0.318341	TRUE		0.0106468
CD	PRS_GxG	rs7018252,rs518637	rs518637	rs7018252	-0.0366924	235957	113157	-0.0577081	0.0404695	0.153878	0.161502	FALSE	3.73028e-18	-1.89977e-17	-0.0299878	0.0285787	0.294037	-0.0446876	0.027884	0.109017	TRUE		-0.0365759
CD	PRS_GxG	rs17465008,rs1563755	rs1563755	rs17465008	2.78595e-05	235957	51252	0.072348	0.0507933	0.154342	0.161901	FALSE	-6.35389e-18	-1.69387e-18	-0.0247922	0.0294508	0.399891	0.0317656	0.0341761	0.352646	TRUE		4.64325e-06
CD	PRS_GxG	rs73013051,rs7667207	rs73013051	rs7667207	0.0278725	235957	3733	0.20344	0.142906	0.154564	0.162047	FALSE	1.10741e-17	8.6105e-19	0.0258946	0.0498432	0.603397	0.146484	0.0605779	0.0156014	TRUE		0.0553603
CD	PRS_GxG	rs116503276,rs3819409	rs116503276	rs3819409	0.015511	235957	5403	0.19404	0.136425	0.154935	0.162348	FALSE	2.20956e-18	-1.38521e-17	0.161307	0.0985491	0.101668	0.0553132	0.0282217	0.0500008	TRUE		0.0178577
CD	PRS_GxG	rs10510790,rs1924666	rs10510790	rs1924666	0.025572	235957	18014	0.110514	0.0795339	0.164674	0.17246	FALSE	7.43797e-18	-4.83317e-18	0.11636	0.0551738	0.034947	-0.0192351	0.028751	0.503482	TRUE		0.0254401
CD	PRS_GxG	rs354516,rs7503192	rs354516	rs7503192	0.117571	235957	4648	0.201115	0.146015	0.168404	0.176272	FALSE	-3.14119e-18	2.62286e-17	0.129272	0.0987127	0.19034	-0.00483197	0.0300144	0.872103	TRUE		0.115918
CD	PRS_GxG	rs2292225,rs1795101	rs1795101	rs2292225	0.0749914	235957	22630	0.106765	0.0776647	0.169229	0.177041	FALSE	-1.41231e-17	4.27457e-17	0.0340538	0.0523418	0.515302	0.0229135	0.0296672	0.439907	TRUE		0.0704725
CD	PRS_GxG	rs117803486,rs2414223	rs117803486	rs2414223	0.0329586	235957	2516	0.242828	0.176824	0.169666	0.177403	FALSE	-3.97495e-18	1.46501e-17	0.0297051	0.097546	0.760729	0.0039139	0.0398555	0.921772	TRUE		0.00838185
CD	PRS_GxG	rs75718495,rs71436584	rs71436584	rs75718495	0.0897181	235957	5497	0.169663	0.125274	0.175629	0.18354	FALSE	-1.97994e-17	-3.51478e-18	0.0617251	0.0338464	0.0682003	0.0849606	0.0761435	0.26451	TRUE		0.0251159
CD	PRS_GxG	rs4395393,rs16928529	rs16928529	rs4395393	0.171686	235957	13335	0.118547	0.0892527	0.184108	0.192297	FALSE	1.92725e-18	-1.08031e-17	-0.0175293	0.028827	0.543129	0.131405	0.0619522	0.0339157	TRUE		0.148229
CD	PRS_GxG	rs17437670,rs13222130	rs13222130	rs17437670	0.0344516	235957	16372	0.111013	0.084219	0.187456	0.195689	FALSE	4.46278e-17	1.06751e-17	0.0306629	0.0312296	0.326173	0.04308	0.0541977	0.426691	TRUE		0.0421096
CD	PRS_GxG	rs13991,rs435980	rs13991	rs435980	0.0144762	235957	45213	0.0738312	0.0565721	0.191865	0.200185	FALSE	-1.54857e-17	-2.95486e-17	0.00293112	0.0354508	0.934105	-0.0672106	0.0316107	0.0334869	TRUE		0.00725702
CD	PRS_GxG	rs67984625,rs200786	rs200786	rs67984625	0.0657565	235957	26221	0.0869099	0.0668175	0.193359	0.201635	FALSE	1.05848e-17	-1.67128e-18	0.000696887	0.0305342	0.981791	-0.0340162	0.0437784	0.437154	TRUE		0.0611693
CD	PRS_GxG	rs1489437,rs72619338	rs1489437	rs72619338	0.139091	235957	5415	0.179583	0.138448	0.194594	0.202815	FALSE	8.28114e-19	-6.37648e-18	0.0190849	0.0336426	0.570522	-0.0566338	0.0843237	0.501823	TRUE		0.116154
CD	PRS_GxG	rs17046216,rs17091620	rs17046216	rs17091620	-2.77656e-05	235957	52626	-0.0662871	0.0513491	0.196735	0.204937	FALSE	7.10672e-18	-3.28234e-18	-0.0128031	0.0293537	0.662715	-0.0736986	0.0342568	0.031448	TRUE		-4.62759e-06
CD	PRS_GxG	rs11903222,rs7859144	rs11903222	rs7859144	0.0355776	235957	3276	0.200363	0.156097	0.199287	0.207484	FALSE	-3.91096e-18	1.9536e-18	0.0773241	0.0722057	0.284221	0.0452241	0.0456456	0.3218	TRUE		0.0760571
CD	PRS_GxG	rs73232632,rs2989500	rs2989500	rs73232632	0.177444	235957	4488	0.205394	0.160108	0.199545	0.207642	FALSE	-2.8186e-17	-3.27105e-18	0.000807784	0.0283611	0.977278	0.0698614	0.113783	0.539224	TRUE		0.125035
CD	PRS_GxG	rs114662745,rs7220138	rs114662745	rs7220138	0.070308	235957	5772	0.172826	0.134759	0.199675	0.207666	FALSE	4.36642e-19	3.06553e-17	0.00308065	0.0912458	0.973067	0.0568572	0.0303456	0.060978	TRUE		0.062476
CD	PRS_GxG	rs76439322,rs61987021	rs61987021	rs76439322	0.240837	235957	10562	0.121809	0.0951838	0.200643	0.208562	FALSE	1.90767e-17	1.21206e-17	0.079897	0.0428002	0.0619372	-0.0116935	0.0450791	0.795327	TRUE		0.193629
CD	PRS_GxG	rs75194682,rs73001907	rs73001907	rs75194682	0.0937099	235957	6093	0.148336	0.123233	0.228702	0.237601	FALSE	2.4994e-18	-8.18327e-18	0.0805859	0.0371605	0.0301138	0.00687373	0.0685213	0.920094	TRUE		0.113527
CD	PRS_GxG	rs117023586,rs2672590	rs117023586	rs2672590	0.00398832	235957	3632	0.195192	0.162587	0.22993	0.23875	FALSE	-8.96057e-18	-2.4403e-17	0.0902676	0.105789	0.393505	0.0255427	0.0318885	0.423131	TRUE		0.0210688
CD	PRS_GxG	rs4934351,rs67260198	rs4934351	rs67260198	0.0530554	235957	34507	0.0696939	0.0580935	0.230261	0.238967	FALSE	-1.12925e-18	2.05523e-17	0.0382643	0.0298842	0.200397	0.0222668	0.038566	0.563691	TRUE		0.0446506
CD	PRS_GxG	rs1540154,rs6507263	rs1540154	rs6507263	-0.0150167	235957	79943	0.0524053	0.0439304	0.232902	0.241578	FALSE	2.65147e-17	2.04243e-17	0.00701939	0.0309729	0.820712	0.00267276	0.0279355	0.923778	TRUE		-0.00590251
CD	PRS_GxG	rs79278332,rs258925	rs258925	rs79278332	0.020609	235957	31387	-0.0836231	0.0704174	0.235017	0.243642	FALSE	2.14105e-17	-4.32125e-18	0.0390466	0.0278528	0.160948	0.0404747	0.0496804	0.415243	TRUE		0.00534261
CD	PRS_GxG	rs2169820,rs35128803	rs2169820	rs35128803	0.0293792	235957	40612	0.0623274	0.0535472	0.244436	0.253272	FALSE	-3.25223e-18	6.02265e-18	0.0271369	0.0325112	0.40389	0.0285972	0.0326808	0.381549	TRUE		0.0147532
CD	PRS_GxG	Affx-14377934,rs62020598	Affx-14377934	rs62020598	0.0677078	235957	9705	0.116732	0.100798	0.246832	0.255619	FALSE	8.34136e-18	-9.62118e-18	0.0369029	0.0324443	0.255362	0.0499466	0.0626318	0.425182	TRUE		0.0960284
CD	PRS_GxG	rs8079725,rs1570010	rs1570010	rs8079725	0.0346619	235957	60772	-0.0534966	0.0468877	0.25389	0.262789	FALSE	-1.54933e-17	-1.48383e-17	0.0311213	0.0306004	0.309143	0.0204349	0.0300732	0.496817	TRUE		0.0273983
CD	PRS_GxG	rs115046610,rs903998	rs115046610	rs903998	0.018751	235957	10503	0.119805	0.106959	0.26267	0.271732	FALSE	-5.49566e-18	2.07028e-17	-0.00963807	0.0606628	0.873764	0.0398195	0.0361306	0.270419	TRUE		0.0295943
CD	PRS_GxG	rs4284952,rs1344595	rs1344595	rs4284952	0.0230686	235957	77792	0.0481321	0.0438441	0.272292	0.281537	FALSE	3.53981e-17	2.69965e-17	-0.00801659	0.0288136	0.780842	-0.0199686	0.0299598	0.505083	TRUE		0.00532677
CD	PRS_GxG	rs73003866,rs33117	rs33117	rs73003866	0.10218	235957	26784	0.0762288	0.0695559	0.273107	0.28223	FALSE	-5.93231e-18	-1.08408e-18	0.0253108	0.028018	0.366326	0.0454325	0.0489901	0.353729	TRUE		0.108259
CD	PRS_GxG	rs10929039,rs10138062	rs10138062	rs10929039	-0.0148214	235957	102814	0.0447195	0.0409031	0.27426	0.283272	FALSE	3.71898e-18	-3.15587e-17	-0.0141404	0.0280203	0.613806	-0.00143398	0.0287146	0.960171	TRUE		-0.00453075
CD	PRS_GxG	rs117838829,rs1528584	rs117838829	rs1528584	0.03233	235957	4383	0.201815	0.18545	0.276487	0.28542	FALSE	-4.73625e-18	7.07661e-18	0.100877	0.131038	0.441398	-0.0124495	0.0279747	0.656301	TRUE		0.0179472
CD	PRS_GxG	rs17245608,rs7254071	rs17245608	rs7254071	-0.0529014	235957	8656	0.121841	0.113255	0.282014	0.290972	FALSE	5.81185e-18	-1.25572e-17	-0.138847	0.0657276	0.0346467	0.0693906	0.0348086	0.046208	TRUE		-0.0428442
CD	PRS_GxG	rs7089667,rs12983349	rs12983349	rs7089667	0.110237	235957	3889	0.177566	0.166718	0.286845	0.2958	FALSE	4.81285e-17	4.06529e-18	0.0665936	0.0291269	0.0222353	-0.00331496	0.116849	0.977367	TRUE		0.0968341
CD	PRS_GxG	rs2891305,rs7988465	rs2891305	rs7988465	0.0550842	235957	42014	0.059005	0.0564859	0.296209	0.305295	FALSE	4.37395e-18	1.64117e-18	-0.0244132	0.0283299	0.388828	0.058765	0.0393978	0.135809	TRUE		0.0227386
CD	PRS_GxG	rs13117950,rs73082711	rs13117950	rs73082711	0.0604922	235957	51046	0.0518547	0.0499327	0.299041	0.30805	FALSE	-3.78824e-17	-4.18724e-17	0.0314238	0.0320652	0.327088	0.0470884	0.0306541	0.124509	TRUE		0.0472242
CD	PRS_GxG	rs17495818,rs17108398	rs17108398	rs17495818	0.0312466	235957	69016	0.0471824	0.0456883	0.301744	0.31067	FALSE	-1.52373e-17	1.71947e-17	0.00937624	0.0318601	0.768533	0.0444994	0.0282468	0.115169	TRUE		0.0221348
CD	PRS_GxG	rs6493575,rs7225333	rs6493575	rs7225333	0.0038414	235957	56591	0.050181	0.048665	0.30247	0.311253	FALSE	-8.17574e-18	-1.99048e-17	-0.0216516	0.0285416	0.448094	0.0672262	0.0336546	0.0457673	TRUE		0.000906619
CD	PRS_GxG	rs74622424,Affx-9035489	Affx-9035489	rs74622424	0.0101579	235957	31945	0.068817	0.0680757	0.312069	0.320962	FALSE	7.82944e-18	-7.99506e-18	0.000866667	0.0278999	0.975219	-0.0445711	0.0478802	0.351912	TRUE		0.00169298
CD	PRS_GxG	rs41278196,rs2280608	rs2280608	rs41278196	0.0180604	235957	4655	0.145446	0.145436	0.317275	0.326144	FALSE	-4.43568e-17	8.25291e-18	-0.0315023	0.0309924	0.309413	0.113369	0.0954444	0.23491	TRUE		0.00362934
CD	PRS_GxG	rs1192613,rs1110322	rs1110322	rs1192613	0.0450686	235957	62934	0.0453788	0.0461634	0.325606	0.334531	FALSE	-2.32474e-17	-2.92249e-17	0.0229961	0.0297333	0.439278	0.0376668	0.030673	0.219442	TRUE		0.0404673
CD	PRS_GxG	rs118185675,rs7165410	rs118185675	rs7165410	0.222385	235957	4226	0.139263	0.147988	0.346685	0.356	FALSE	2.48058e-18	3.28234e-17	0.142263	0.0945056	0.132237	0.028148	0.03194	0.378167	TRUE		0.242978
CD	PRS_GxG	rs71532149,rs76522551	rs71532149	rs76522551	-0.23316	235957	2167	0.176777	0.192749	0.359071	0.368525	FALSE	1.00126e-18	1.04267e-18	-0.00912964	0.0758213	0.904158	0.0636337	0.0529267	0.229248	TRUE		-0.123713
CD	PRS_GxG	rs11591437,rs1180945	rs11591437	rs1180945	-0.022865	235957	77118	-0.0404058	0.0445241	0.364141	0.373532	FALSE	-2.69815e-17	-4.54108e-17	-0.0057544	0.0312427	0.853869	0.00145935	0.0279583	0.958371	TRUE		-0.00822103
CD	PRS_GxG	rs79087220,rs6976503	rs6976503	rs79087220	0.296898	235957	6730	0.114338	0.129885	0.378694	0.388256	FALSE	-4.08938e-17	-5.04397e-18	0.0282647	0.028518	0.321629	0.0891484	0.0906877	0.325594	TRUE		0.262117
CD	PRS_GxG	rs58944102,rs2605121	rs2605121	rs58944102	0.0101035	235957	3761	0.143594	0.163894	0.380955	0.390369	FALSE	7.2874e-18	-1.11043e-17	-0.0361026	0.0441034	0.413021	-0.0429301	0.0767406	0.575876	TRUE		0.00272264
CD	PRS_GxG	rs12668391,rs1888548	rs12668391	rs1888548	0.159425	235957	15740	0.0752407	0.0859705	0.381469	0.39069	FALSE	-1.48157e-17	-1.35961e-17	0.0750976	0.0551623	0.17339	0.0233945	0.0312341	0.453853	TRUE		0.120041
CD	PRS_GxG	rs17667261,rs55643158	rs17667261	rs55643158	0.0770256	235957	7994	0.0963803	0.110682	0.383872	0.392945	FALSE	-4.86329e-18	-1.88961e-18	-0.00154964	0.0337604	0.963389	0.0726748	0.066185	0.27218	TRUE		0.092893
CD	PRS_GxG	rs76450261,rs1496532	rs1496532	rs76450261	-0.00734968	235957	99886	-0.0357125	0.0411559	0.385539	0.394444	FALSE	-4.40858e-17	-2.1531e-18	-0.0173677	0.0284194	0.541119	-0.053146	0.0285104	0.0623085	TRUE		-0.0036909
CD	PRS_GxG	rs35354731,rs12367095	rs12367095	rs35354731	0.122805	235957	45820	0.0419624	0.051207	0.41252	0.421827	FALSE	-2.65298e-17	2.95561e-17	0.0321389	0.0303965	0.290365	0.0390775	0.0334561	0.242798	TRUE		0.126674
CD	PRS_GxG	rs17720753,rs111633028	rs111633028	rs17720753	0.00580697	235957	19478	0.063422	0.0798911	0.427279	0.43669	FALSE	6.61738e-18	2.52951e-17	0.0603228	0.0561391	0.282588	0.0230035	0.0280979	0.412962	TRUE		0.000967828
CD	PRS_GxG	rs1649220,rs2735355	rs1649220	rs2735355	0.0067481	235957	116891	-0.0313312	0.0399528	0.432919	0.442222	FALSE	4.33028e-17	-1.27078e-17	0.00682259	0.0278654	0.80658	-0.00227181	0.028208	0.93581	TRUE		0.00188853
CD	PRS_GxG	rs2409771,rs72641232	rs2409771	rs72641232	-0.0178184	235957	25389	-0.0520117	0.0706143	0.461389	0.471057	FALSE	-1.95887e-17	1.7812e-17	0.00646949	0.0282105	0.818613	0.0519099	0.0492684	0.29206	TRUE		-0.00485925
CD	PRS_GxG	rs6115178,rs12359348	rs12359348	rs6115178	0.0252963	235957	30421	0.0438518	0.0630016	0.486402	0.496334	FALSE	-6.96368e-18	-4.06717e-18	0.0159226	0.0286201	0.577976	0.0571757	0.0434536	0.188246	TRUE		0.00421605
CD	PRS_GxG	rs72826269,rs2861111	rs2861111	rs72826269	0.0674594	235957	20696	0.0488565	0.0743166	0.510917	0.521077	FALSE	-2.92098e-17	8.22844e-18	0.0330518	0.0290514	0.255245	0.050084	0.0507465	0.323669	TRUE		0.0365107
CD	PRS_GxG	rs34205705,rs7289924	rs34205705	rs7289924	0.142517	235957	7958	0.0742398	0.114029	0.515009	0.524975	FALSE	-2.59275e-17	-3.95989e-18	0.0152251	0.032947	0.644003	0.0587027	0.0689663	0.394669	TRUE		0.122286
CD	PRS_GxG	rs75576812,rs55812406	rs55812406	rs75576812	0.149443	235957	4300	0.0931692	0.145379	0.521606	0.531422	FALSE	-7.91978e-18	7.38527e-18	0.0628882	0.0396708	0.112909	0.00886389	0.0745484	0.905354	TRUE		0.197079
CD	PRS_GxG	rs116303322,rs4455118	rs116303322	rs4455118	0.268799	235957	2975	0.106257	0.168352	0.527934	0.537588	FALSE	5.43544e-18	-6.32378e-18	0.205659	0.087383	0.018596	-0.0304512	0.0392586	0.437951	TRUE		0.30162
CD	PRS_GxG	rs2093066,rs12485640	rs12485640	rs2093066	0.0464177	235957	39668	0.0356339	0.0566684	0.529471	0.538871	FALSE	-9.6814e-18	-1.60579e-17	0.0366221	0.0288005	0.203523	-0.00968412	0.038817	0.802989	TRUE		0.0582804
CD	PRS_GxG	rs2274305,rs2383134	rs2274305	rs2383134	0.0542599	235957	24858	0.0391329	0.0669127	0.558658	0.56828	FALSE	1.57793e-17	1.44544e-18	0.0082944	0.029388	0.777762	0.0850344	0.0450689	0.059192	TRUE		0.0722307
CD	PRS_GxG	rs79359747,rs10979352	rs10979352	rs79359747	0.0632631	235957	21555	0.0408542	0.0699376	0.559118	0.568451	FALSE	-2.02436e-17	5.87208e-18	0.056575	0.0320385	0.0774216	0.0561539	0.0432161	0.193815	TRUE		0.0392046
CD	PRS_GxG	rs17657040,rs72732660	rs17657040	rs72732660	0.0599811	235957	27690	0.0367444	0.0636303	0.563624	0.572734	FALSE	-3.83944e-18	-7.52831e-18	0.00792692	0.0318456	0.803425	0.0439217	0.0394649	0.265738	TRUE		0.0393255
CD	PRS_GxG	rs4775935,rs62075269	rs4775935	rs62075269	0.00202	235957	46839	0.0293178	0.0529209	0.579583	0.588644	FALSE	-6.384e-18	-7.70146e-18	-0.00163304	0.029187	0.955381	-0.00655247	0.0357715	0.85466	TRUE		0.00103787
CD	PRS_GxG	rs13100777,rs2391915	rs13100777	rs2391915	0.00646309	235957	65387	0.0241361	0.0473684	0.610374	0.619594	FALSE	-6.42917e-18	3.86202e-18	0.0273615	0.033119	0.408715	-0.0269703	0.0281629	0.338237	TRUE		0.00626806
CD	PRS_GxG	rs12280388,Affx-35720446	Affx-35720446	rs12280388	0.15035	235957	13460	0.0431042	0.0863347	0.61759	0.626592	FALSE	-2.68874e-17	3.01132e-19	-0.0291679	0.0330714	0.377795	0.102249	0.0522892	0.0505309	TRUE		0.155439
CD	PRS_GxG	rs368007,rs4683830	rs368007	rs4683830	0.040582	235957	72876	0.0224574	0.0450897	0.618442	0.62713	FALSE	-1.43038e-18	1.68935e-17	0.0546433	0.0317503	0.0852447	0.0724739	0.027943	0.00949671	TRUE		0.0381927
CD	PRS_GxG	rs35740250,rs11228858	rs11228858	rs35740250	0.102091	235957	5612	0.0643742	0.129898	0.620195	0.628313	FALSE	9.03397e-20	1.35773e-17	0.0750962	0.0345718	0.029842	0.0873341	0.0749894	0.244173	TRUE		0.0550482
CD	PRS_GxG	rs60759737,rs9530138	rs60759737	rs9530138	0.000685828	235957	24656	0.0348608	0.070356	0.620254	0.628313	FALSE	-9.2297e-18	3.62112e-18	-0.0255607	0.0442727	0.563706	0.0299781	0.0314023	0.339757	TRUE		0.00249223
CD	PRS_GxG	rs10153317,rs12980554	rs10153317	rs12980554	0.0782526	235957	32526	0.027414	0.0588844	0.641533	0.649532	FALSE	-1.00729e-17	1.10214e-17	0.0363429	0.032104	0.257619	0.026687	0.0362659	0.461811	TRUE		0.0512666
CD	PRS_GxG	rs113378129,rs9457998	rs113378129	rs9457998	0.0986041	235957	6580	0.0503945	0.126387	0.690091	0.698332	FALSE	7.89719e-18	2.43315e-17	-0.016627	0.0678825	0.806504	0.0576288	0.0369819	0.119163	TRUE		0.0619677
CD	PRS_GxG	rs59234696,rs3759324	rs3759324	rs59234696	0.0240469	235957	40486	-0.0215435	0.0542376	0.691216	0.699107	FALSE	-1.40629e-17	-1.50416e-17	0.0643531	0.0317303	0.0425474	0.0269276	0.0333494	0.419414	TRUE		0.027563
CD	PRS_GxG	rs6740141,rs72908149	rs6740141	rs72908149	0.000355228	235957	45636	-0.0188485	0.0541029	0.727553	0.735478	FALSE	-8.49193e-18	-6.21085e-18	-0.0339884	0.0290904	0.242657	0.0127467	0.0364899	0.726849	TRUE		0.00116294
CD	PRS_GxG	rs7590585,rs7270971	rs7270971	rs7590585	0.0314085	235957	28517	0.0221276	0.0638414	0.72889	0.736447	FALSE	-1.54707e-17	-6.81312e-18	-0.0343792	0.031808	0.27977	0.0431292	0.0395676	0.275707	TRUE		0.0199501
CD	PRS_GxG	rs7563837,rs7688770	rs7563837	rs7688770	0.00190094	235957	109992	-0.0132172	0.0404824	0.744052	0.751377	FALSE	-9.18454e-18	3.6964e-17	0.0350179	0.0281214	0.213043	-0.0525462	0.0283317	0.0636423	TRUE		0.000316824
CD	PRS_GxG	rs79839538,rs73955148	rs73955148	rs79839538	0.0776465	235957	5092	0.0447506	0.138199	0.746079	0.753034	FALSE	1.23314e-17	1.09838e-17	0.0539096	0.0499148	0.280127	-0.0153015	0.0554126	0.782442	TRUE		0.0206368
CD	PRS_GxG	rs35579431,rs4411232	rs35579431	rs4411232	0.00267644	235957	81771	0.0141703	0.043962	0.747203	0.753777	FALSE	2.55962e-19	-3.59401e-17	0.0463086	0.031093	0.136393	0.0237389	0.0278456	0.393926	TRUE		0.000797389
CD	PRS_GxG	rs12050646,rs1131262	rs1131262	rs12050646	-0.168442	235957	8785	-0.0336337	0.114718	0.769381	0.775749	FALSE	7.50572e-18	1.16576e-17	-0.0375474	0.0432811	0.385656	-0.0710353	0.0515535	0.168236	TRUE		-0.13824
CD	PRS_GxG	rs13133418,rs62043831	rs13133418	rs62043831	0.00967975	235957	22043	-0.0197412	0.0743114	0.790505	0.796636	FALSE	1.02385e-17	-2.16815e-18	0.0780794	0.051781	0.131586	0.0409166	0.0283173	0.148477	TRUE		0.00379686
CD	PRS_GxG	rs4727231,rs4867915	rs4727231	rs4867915	0.037093	235957	36276	-0.0148553	0.0588356	0.800663	0.806456	FALSE	1.13376e-17	3.25976e-18	0.053857	0.0396349	0.174201	-0.0719749	0.0292431	0.0138449	TRUE		0.0171546
CD	PRS_GxG	rs6551047,rs8050692	rs6551047	rs8050692	0.0577945	235957	54855	0.0120336	0.0514683	0.815135	0.820609	FALSE	3.03541e-17	-2.41207e-17	0.0755745	0.0362923	0.0373072	-0.0168769	0.0278661	0.544752	TRUE		0.0571278
CD	PRS_GxG	rs2816065,rs2830194	rs2816065	rs2830194	0.00105483	235957	113569	-0.00834661	0.0398014	0.833897	0.839063	FALSE	3.67231e-17	2.04168e-17	0.0377233	0.0278779	0.176004	0.0255059	0.0280648	0.363444	TRUE		0.00155085
CD	PRS_GxG	rs2492502,rs35696702	rs2492502	rs35696702	0.000687637	235957	56545	0.00873561	0.0483493	0.856621	0.861483	FALSE	3.66629e-17	4.87834e-18	0.0014293	0.0293807	0.9612	0.0397298	0.0323388	0.219241	TRUE		0.000114606
CD	PRS_GxG	rs13222730,rs8022882	rs13222730	rs8022882	0.0180795	235957	56646	0.00802511	0.0500492	0.87261	0.87711	FALSE	6.384e-18	-1.23163e-17	0.0164406	0.0279905	0.556961	0.0621518	0.0352518	0.0778867	TRUE		0.0149133
CD	PRS_GxG	rs9476035,rs2740349	rs2740349	rs9476035	-0.0312354	235957	35073	-0.00921421	0.0587312	0.875333	0.879394	FALSE	-1.20265e-17	-2.15008e-17	-0.0456352	0.0363598	0.209443	0.0411644	0.0317485	0.194777	TRUE		-0.018733
CD	PRS_GxG	rs2363925,rs7571227	rs2363925	rs7571227	0.0690221	235957	21242	-0.0101121	0.0744048	0.891895	0.895571	FALSE	1.34004e-18	-2.36201e-17	0.0526298	0.0499974	0.2925	-0.0140839	0.0292724	0.630423	TRUE		0.024653
CD	PRS_GxG	rs1866967,rs7678624	rs1866967	rs7678624	0.0276177	235957	101473	0.00503696	0.0404135	0.900812	0.904059	FALSE	4.00882e-17	-8.13057e-19	0.0613932	0.0282732	0.029899	0.0382903	0.02813	0.173454	TRUE		0.0220596
CD	PRS_GxG	rs80344752,rs72765638	rs72765638	rs80344752	0.023116	235957	9230	0.0127096	0.104013	0.902747	0.905534	FALSE	-1.36563e-17	-1.69236e-17	-0.00525126	0.0428954	0.902566	0.0789638	0.0476668	0.0976042	TRUE		0.00706438
CD	PRS_GxG	rs6738891,rs6435229	rs6435229	rs6738891	0.0426076	235957	34113	-0.00728773	0.0620583	0.906516	0.908848	FALSE	1.2832e-17	-6.9411e-18	0.0381045	0.043429	0.380271	0.00333102	0.0280996	0.905637	TRUE		0.028222
CD	PRS_GxG	rs12506806,rs4968649	rs12506806	rs4968649	0.0730086	235957	33430	0.00621197	0.0576157	0.914141	0.916021	FALSE	-2.17305e-17	-1.38483e-17	0.084545	0.0363744	0.0201094	0.0494131	0.0312178	0.113456	TRUE		0.0458601
CD	PRS_GxG	rs56091451,rs2574803	rs2574803	rs56091451	-0.00738586	235957	52729	-0.00448338	0.050373	0.929079	0.930511	FALSE	-7.40785e-18	1.21206e-18	0.0126385	0.0289986	0.66296	0.00254465	0.0340418	0.940413	TRUE		-0.00123098
CD	PRS_GxG	rs117934168,rs9867507	rs117934168	rs9867507	0.193716	235957	10111	0.0067578	0.101232	0.946776	0.947515	FALSE	-1.16228e-17	-1.85799e-17	0.132405	0.0662288	0.0455864	0.0667405	0.0302684	0.0274575	TRUE		0.180602
CD	PRS_GxG	rs72982610,rs77493130	rs72982610	rs77493130	0.024254	235957	35945	-0.00400807	0.0603273	0.947029	0.947515	FALSE	2.01458e-17	-5.48061e-18	-0.0129201	0.0411966	0.753809	0.0311152	0.028804	0.280036	TRUE		0.0152761
CD	PRS_GxG	rs11732927,rs10881328	rs10881328	rs11732927	0.00266998	235957	39936	-0.00210985	0.0568519	0.970396	0.970396	FALSE	3.34257e-18	-1.91445e-17	0.0239399	0.0283765	0.398864	0.0603925	0.0393864	0.125194	TRUE		0.000823722
T2D	PRS_G+G	rs707219,Affx-9191991	Affx-9191991	rs707219	-0.0243788	235956	11475	0.218595	0.0380848	9.48476e-09	1.12375e-06	TRUE	6.92607e-18	1.8994e-17	0.0145002	0.0239747	0.545304	-0.0446542	0.0127378	0.000455509	TRUE		-0.018938
T2D	PRS_G+G	rs28372939,rs13043637	rs13043637	rs28372939	-7.44e-05	235956	56944	0.109284	0.0193417	1.6026e-08	1.12375e-06	TRUE	2.98574e-17	-2.88335e-17	-0.0316417	0.0110134	0.00406562	-0.0147817	0.0135748	0.276196	TRUE		-0.0078352
T2D	PRS_G+G	rs17009856,rs2843173	rs17009856	rs2843173	0.0227868	235956	29602	-0.139345	0.0250513	2.66152e-08	1.12375e-06	TRUE	7.58104e-18	4.0638e-17	0.0234446	0.015857	0.139273	0.0313219	0.0119285	0.00864442	TRUE		0.019113
T2D	PRS_G+G	rs8109613,rs17072302	rs17072302	rs8109613	0.0190387	235956	24337	-0.155949	0.027745	1.90073e-08	1.12375e-06	TRUE	-1.40328e-17	1.10347e-17	0.0576735	0.0116556	7.49212e-07	0.0259155	0.0179495	0.148795	TRUE		0.0115641
T2D	PRS_G+G	rs3784590,rs6770420	rs3784590	rs6770420	0.00221708	235956	13318	0.205477	0.0368078	2.37157e-08	1.12375e-06	TRUE	1.55084e-18	2.96315e-17	0.0296677	0.0253321	0.241539	-0.0600991	0.0114019	1.35696e-07	TRUE		0.000443416
T2D	PRS_G+G	rs3924958,rs78968390	rs3924958	rs78968390	-0.0471974	235956	5980	0.282326	0.0498259	1.45958e-08	1.12375e-06	TRUE	-7.23473e-18	3.55338e-18	-0.0715791	0.0190239	0.000168166	-0.0301214	0.0218414	0.167865	TRUE		-0.0424359
T2D	PRS_G+G	rs4778075,rs75831216	rs4778075	rs75831216	0.00908735	235956	16898	-0.192412	0.0326365	3.73322e-09	1.12375e-06	TRUE	-1.13527e-17	4.42666e-18	0.0203134	0.013567	0.134324	-0.00102941	0.0178521	0.954017	TRUE		0.0025734
T2D	PRS_G+G	rs71548190,rs916096	rs71548190	rs916096	0.020708	235956	17906	-0.178728	0.0320872	2.54608e-08	1.12375e-06	TRUE	-1.76088e-17	1.91521e-17	-0.00478073	0.0169541	0.777958	0.0464092	0.0140815	0.000981568	TRUE		0.00414159
T2D	PRS_G+G	rs8073322,rs8115280	rs8073322	rs8115280	0.0280636	235956	11242	-0.227469	0.039508	8.53469e-09	1.12375e-06	TRUE	1.88058e-17	-6.73034e-18	0.0278243	0.0145795	0.0563329	0.0316265	0.0198335	0.110803	TRUE		0.0129288
T2D	PRS_G+G	rs1854923,rs11187065	rs11187065	rs1854923	0.0059872	235956	55135	-0.105836	0.019271	3.97444e-08	1.51029e-06	TRUE	1.62311e-17	-2.68461e-17	0.0474492	0.013154	0.000309518	0.0152937	0.0112116	0.17254	TRUE		0.00119744
T2D	PRS_G+G	rs76958915,rs2966079	rs2966079	rs76958915	0.0463488	235956	12293	-0.220847	0.0404922	4.92335e-08	1.55906e-06	TRUE	-1.34306e-17	2.01759e-18	0.0527179	0.0109143	1.36431e-06	0.0429421	0.0282455	0.128431	TRUE		0.0324158
T2D	PRS_G+G	rs59965897,rs72754144	rs59965897	rs72754144	-0.0213157	235956	18981	0.161358	0.0295836	4.91682e-08	1.55906e-06	TRUE	-4.517e-18	-9.6024e-18	-0.0178902	0.0166252	0.281887	-0.0326376	0.0140492	0.0201739	TRUE		-0.0201309
T2D	PRS_G+G	rs11135767,rs2300573	rs11135767	rs2300573	-2e-06	235956	27384	0.136615	0.025265	6.39805e-08	1.8702e-06	TRUE	9.5911e-18	2.16515e-17	-0.0436041	0.0146813	0.00297748	-0.0203959	0.0134847	0.1304	TRUE		-0.00646651
T2D	PRS_G+G	rs1421085,rs77199163	rs1421085	rs77199163	0.0424289	235956	3139	0.4309	0.0803206	8.10634e-08	2.20029e-06	TRUE	-2.08083e-17	4.49818e-19	0.0972554	0.0110332	1.19911e-18	-0.0197251	0.0582927	0.735077	TRUE		0.0129271
T2D	PRS_G+G	rs11776713,rs59725039	rs11776713	rs59725039	-0.039082	235956	16251	0.205089	0.0385623	1.04694e-07	2.4606e-06	TRUE	2.89088e-18	-9.48571e-19	-0.0444089	0.0109232	4.79137e-05	-0.0631373	0.0273104	0.0207862	TRUE		-0.0304542
T2D	PRS_G+G	rs118182968,rs7747752	rs118182968	rs7747752	-0.000657083	235956	2511	-0.488252	0.0919626	1.1008e-07	2.4606e-06	TRUE	-4.31374e-18	4.57723e-18	-0.0637461	0.0498499	0.200982	0.0887037	0.0128245	4.62145e-12	TRUE		-0.000131417
T2D	PRS_G+G	rs28411742,rs75334198	rs28411742	rs75334198	0.00175176	235956	21504	-0.163416	0.0307545	1.07499e-07	2.4606e-06	TRUE	-4.0909e-17	-1.23314e-17	0.0402615	0.012323	0.00108623	0.0169602	0.0187521	0.365761	TRUE		0.0159882
T2D	PRS_G+G	rs441751,rs7798938	rs441751	rs7798938	0.0106616	235956	55027	-0.10804	0.0204008	1.18457e-07	2.50075e-06	TRUE	-2.17494e-17	1.5802e-17	0.00630344	0.0110912	0.569812	0.0206013	0.0140636	0.142957	TRUE		0.00924511
T2D	PRS_G+G	Affx-12511461,rs2293911	Affx-12511461	rs2293911	-0.0296107	235956	12330	0.187367	0.0359783	1.91115e-07	3.82231e-06	TRUE	-4.45678e-18	-1.29487e-17	-0.0143425	0.0142569	0.314412	-0.0799923	0.0203217	8.27437e-05	TRUE		-0.0149868
T2D	PRS_G+G	Affx-37499846,rs77091006	Affx-37499846	rs77091006	0.0479937	235956	10003	-0.237881	0.0460928	2.45754e-07	4.40787e-06	TRUE	-1.56891e-17	-1.6504e-17	0.0510325	0.0137707	0.000210667	0.0610009	0.0242793	0.0119893	TRUE		0.038952
T2D	PRS_G+G	rs58685087,rs11100479	rs11100479	rs58685087	-0.024316	235956	22428	0.140502	0.0273482	2.78392e-07	4.40787e-06	TRUE	9.21469e-18	9.3916e-18	-0.0418801	0.0132014	0.0015119	-0.0183705	0.0164071	0.262857	TRUE		-0.0205811
T2D	PRS_G+G	rs34452617,rs11691852	rs11691852	rs34452617	0.0225729	235956	24481	-0.155309	0.0302013	2.71155e-07	4.40787e-06	TRUE	-1.9122e-17	-1.02762e-18	0.0338849	0.0113374	0.0028011	-0.000210102	0.0201108	0.991664	TRUE		0.0183375
T2D	PRS_G+G	rs1979675,rs72910575	rs1979675	rs72910575	0.0338074	235956	20347	-0.156877	0.0305324	2.77604e-07	4.40787e-06	TRUE	-8.16825e-18	6.47437e-19	0.0416097	0.0118683	0.00045499	0.0120974	0.0191865	0.528358	TRUE		0.0176274
T2D	PRS_G+G	rs2287,rs61884750	rs2287	rs61884750	0.0216263	235956	23975	-0.139657	0.0270189	2.35525e-07	4.40787e-06	TRUE	-6.32381e-18	2.13504e-17	0.0146444	0.0135512	0.279843	0.0393646	0.0149593	0.00850227	TRUE		0.0201877
T2D	PRS_G+G	rs55715100,rs78949307	rs55715100	rs78949307	0.0275749	235956	8682	-0.227319	0.0443279	2.92634e-07	4.44804e-06	TRUE	1.89413e-17	-1.45673e-18	0.0379066	0.0178674	0.0338755	0.026026	0.017988	0.147937	TRUE		0.0238761
T2D	PRS_G+G	Affx-35293955,rs4901900	Affx-35293955	rs4901900	-0.0158142	235956	72464	0.0909308	0.0177741	3.12202e-07	4.56295e-06	TRUE	1.53578e-17	3.97496e-18	-0.016346	0.010978	0.136493	-0.0234641	0.0124821	0.0601329	TRUE		-0.0124426
T2D	PRS_G+G	rs11737485,rs4743569	rs11737485	rs4743569	0.0250351	235956	27316	-0.135951	0.0267004	3.54836e-07	4.99398e-06	TRUE	-2.86077e-19	-8.23977e-18	0.0258564	0.0112407	0.0214336	0.0302117	0.0180178	0.0935884	TRUE		0.0212176
T2D	PRS_G+G	rs7231832,rs10758869	rs10758869	rs7231832	8.13e-05	235956	14848	-0.175437	0.0347028	4.29481e-07	5.82867e-06	TRUE	2.10794e-19	2.88712e-18	0.0221064	0.011798	0.0609649	0.0594617	0.0221204	0.00718612	TRUE		0.01246
T2D	PRS_G+G	rs13020237,rs530190	rs13020237	rs530190	-0.0210931	235956	9738	0.198693	0.0394213	4.64914e-07	5.8889e-06	TRUE	1.85197e-17	-6.59483e-18	-0.0525623	0.0142614	0.000228141	-0.00364825	0.0222988	0.87004	TRUE		-0.0167171
T2D	PRS_G+G	rs7457636,rs6890378	rs6890378	rs7457636	-0.0165012	235956	46529	0.104628	0.0207558	4.63353e-07	5.8889e-06	TRUE	2.8412e-17	-4.10294e-18	-0.0299614	0.0134035	0.0253949	-0.0176596	0.0120931	0.144204	TRUE		-0.0127322
T2D	PRS_G+G	rs5010611,rs2977254	rs2977254	rs5010611	0.00738772	235956	51758	-0.0996592	0.019881	5.3646e-07	6.57596e-06	TRUE	1.73152e-17	4.59229e-18	0.00465428	0.0125416	0.710557	0.0150249	0.0120971	0.214224	TRUE		0.0043293
T2D	PRS_G+G	rs36041750,rs1914950	rs1914950	rs36041750	1.5e-07	235956	12930	-0.18629	0.0372565	5.72698e-07	6.80079e-06	TRUE	1.08559e-17	-3.76417e-18	0.037533	0.0124843	0.00264359	0.0244969	0.022237	0.270623	TRUE		0.0145023
T2D	PRS_G+G	rs17111999,rs370176	rs17111999	rs370176	0.0297539	235956	24085	-0.137019	0.0275769	6.74284e-07	7.76448e-06	TRUE	7.49823e-18	3.56843e-18	0.0320696	0.0173799	0.0650075	0.033854	0.0119868	0.0047388	TRUE		0.0104076
T2D	PRS_G+G	rs7582246,rs2913341	rs2913341	rs7582246	0.0128481	235956	79754	0.0834702	0.0168328	7.09343e-07	7.92796e-06	TRUE	-2.97445e-17	-3.14835e-17	0.0237122	0.0111884	0.0340602	0.00684548	0.0115758	0.554278	TRUE		0.0163325
T2D	PRS_G+G	rs1318013,rs7006721	rs1318013	rs7006721	-0.0139791	235956	70704	0.0875171	0.0176801	7.42031e-07	8.05634e-06	TRUE	1.76163e-17	-2.29163e-17	-0.00779321	0.0113098	0.49078	-0.0286863	0.0120264	0.0170662	TRUE		-0.0136167
T2D	PRS_G+G	rs1020278,rs6480781	rs1020278	rs6480781	0.0173437	235956	95049	-0.0795631	0.0160957	7.68832e-07	8.11545e-06	TRUE	3.2402e-17	5.4204e-19	0.0260024	0.0110911	0.0190559	0.0160644	0.0111467	0.149533	TRUE		0.0158667
T2D	PRS_G+G	rs9523379,rs11922527	rs11922527	rs9523379	0.00034258	235956	95870	0.0801607	0.0162557	8.17044e-07	8.32934e-06	TRUE	-2.03265e-17	2.09288e-17	0.016386	0.0110019	0.136388	0.0266977	0.0113924	0.0191052	TRUE		0.00986056
T2D	PRS_G+G	rs7923313,rs3815605	rs3815605	rs7923313	-0.0117475	235956	86937	0.0817675	0.0165942	8.32934e-07	8.32934e-06	TRUE	2.1772e-17	-5.01387e-18	-0.0266963	0.0112132	0.0172755	-0.00396842	0.0114251	0.728334	TRUE		-0.0139538
T2D	PRS_G+G	rs435346,rs6721861	rs435346	rs6721861	-0.0218059	235956	42799	0.107854	0.0220044	9.51192e-07	9.26802e-06	TRUE	6.32381e-18	4.37321e-17	-0.0247949	0.0145004	0.0872752	-0.0244765	0.0118009	0.0380679	TRUE		-0.018326
T2D	PRS_G+G	rs12261415,rs12638048	rs12261415	rs12638048	-0.0282991	235956	38072	-0.113991	0.0234041	1.11294e-06	1.0573e-05	TRUE	4.517e-19	-4.62993e-18	-0.0296089	0.0118116	0.0121843	-0.0281005	0.0150577	0.0620151	TRUE		-0.02794
T2D	PRS_G+G	rs6993,rs10830956	rs10830956	rs6993	0.00514687	235956	70683	0.085686	0.0176465	1.19967e-06	1.11189e-05	TRUE	1.75862e-17	-5.79682e-18	0.065203	0.012126	7.5684e-08	0.00618742	0.01125	0.582325	TRUE		0.00102937
T2D	PRS_G+G	rs7660423,rs34809719	rs34809719	rs7660423	-0.054493	235956	8715	-0.234346	0.0483689	1.26634e-06	1.14574e-05	TRUE	7.7843e-18	-5.79682e-19	-0.0660001	0.0143183	4.03675e-06	-0.0668867	0.0246127	0.00657635	TRUE		-0.0446494
T2D	PRS_G+G	rs2943641,rs72974369	rs2943641	rs72974369	-0.00696525	235956	11388	0.195219	0.0403326	1.29684e-06	1.14604e-05	TRUE	-1.99652e-17	1.47932e-18	-0.084756	0.0115212	1.88783e-13	-0.00896143	0.0273985	0.74361	TRUE		-0.00248886
T2D	PRS_G+G	rs10501656,rs62586001	rs10501656	rs62586001	0.0288955	235956	12953	0.180089	0.0375679	1.63727e-06	1.36853e-05	TRUE	-4.73533e-18	1.34306e-17	0.0678181	0.0265354	0.0105956	0.0203389	0.0110653	0.06605	TRUE		0.0243868
T2D	PRS_G+G	rs9989364,rs1827153	rs1827153	rs9989364	-0.0198687	235956	27089	0.123083	0.0257117	1.69266e-06	1.36853e-05	TRUE	-6.49696e-18	3.27483e-18	-0.0384003	0.013247	0.00374604	-0.01368	0.0152514	0.369739	TRUE		-0.020435
T2D	PRS_G+G	rs2280737,rs73023784	rs2280737	rs73023784	0.00748995	235956	15865	-0.167209	0.0349286	1.69152e-06	1.36853e-05	TRUE	-8.11555e-18	3.44045e-18	0.0596773	0.0110855	7.3114e-08	-0.00465632	0.0239171	0.845639	TRUE		0.00149799
T2D	PRS_G+G	rs75491070,rs9368222	rs75491070	rs9368222	2.05e-06	235956	7754	0.219673	0.0458361	1.64656e-06	1.36853e-05	TRUE	-5.11927e-19	-2.7102e-19	-0.0440338	0.0303808	0.147227	0.114392	0.0121304	4.09141e-21	TRUE		0.00106111
T2D	PRS_G+G	rs7024770,rs16885494	rs16885494	rs7024770	0.0451568	235956	3258	-0.36158	0.0759035	1.90088e-06	1.47574e-05	TRUE	1.13151e-17	5.70836e-18	0.0551898	0.0150336	0.000241513	0.0137994	0.0352296	0.695281	TRUE		0.0138142
T2D	PRS_G+G	rs7207110,rs6867983	rs6867983	rs7207110	0.00519887	235956	8568	-0.210989	0.0442932	1.90293e-06	1.47574e-05	TRUE	1.50642e-17	-4.26104e-18	0.0595618	0.0154515	0.000115839	-0.00793969	0.021026	0.705718	TRUE		0.00529702
T2D	PRS_G+G	rs1036090,rs7860398	rs1036090	rs7860398	0.0224623	235956	20792	-0.139636	0.0295154	2.23479e-06	1.66514e-05	TRUE	1.4605e-18	1.56552e-17	0.0329433	0.013684	0.0160647	0.0233919	0.0161878	0.148448	TRUE		0.0194792
T2D	PRS_G+G	rs11684399,rs4939758	rs11684399	rs4939758	-0.0227013	235956	37895	0.11196	0.0236606	2.22385e-06	1.66514e-05	TRUE	1.98221e-17	6.41415e-18	-0.0150285	0.0163508	0.358028	-0.0288852	0.0111762	0.00975156	TRUE		-0.0263741
T2D	PRS_G+G	rs4472170,rs9295460	rs4472170	rs9295460	0.0158696	235956	40593	-0.102039	0.0215886	2.28398e-06	1.66906e-05	TRUE	1.2226e-17	-1.07655e-17	0.00586427	0.0134867	0.663694	0.0270343	0.0121924	0.026602	TRUE		0.015542
T2D	PRS_G+G	rs13277158,rs17168594	rs13277158	rs17168594	-0.0191655	235956	44378	-0.105664	0.022401	2.39435e-06	1.7167e-05	TRUE	5.60861e-18	1.8324e-17	0.00552257	0.015735	0.725609	-0.0666629	0.010955	1.16382e-09	TRUE		-0.00383309
T2D	PRS_G+G	rs2230661,rs137981677	rs137981677	rs2230661	-0.0292199	235956	61384	0.0918272	0.019529	2.57496e-06	1.81201e-05	TRUE	9.03401e-18	1.61859e-17	-0.0292904	0.0137324	0.0329293	-0.0355445	0.0109333	0.0011498	TRUE		-0.0299649
T2D	PRS_G+G	rs79685711,Affx-4636924	Affx-4636924	rs79685711	0.0166743	235956	5229	0.284966	0.0607536	2.72511e-06	1.88281e-05	TRUE	-4.38902e-17	-3.62866e-18	0.0707946	0.0112834	3.51385e-10	-0.0147773	0.0426655	0.729078	TRUE		0.00459283
T2D	PRS_G+G	rs7255321,rs12967310	rs12967310	rs7255321	-5.04e-05	235956	56198	0.0970613	0.0208106	3.10081e-06	2.10412e-05	TRUE	-5.65378e-18	3.1619e-17	-0.0511894	0.0146212	0.000463447	-0.0112058	0.0109096	0.30435	TRUE		-0.0102533
T2D	PRS_G+G	rs72753337,rs28632193	rs28632193	rs72753337	0.0504188	235956	2501	-0.424612	0.0911659	3.19958e-06	2.13306e-05	TRUE	2.97369e-19	-2.72526e-18	0.0553031	0.016303	0.00069333	0.0605079	0.0378454	0.10986	TRUE		0.0425035
T2D	PRS_G+G	rs11223437,rs11103223	rs11103223	rs11223437	-0.0166681	235956	28369	0.115149	0.0247915	3.4057e-06	2.1935e-05	TRUE	5.02893e-18	2.16816e-18	-0.0128984	0.0139192	0.354103	-0.0314494	0.0139474	0.0241421	TRUE		-0.0107819
T2D	PRS_G+G	rs78396917,rs41302867	rs41302867	rs78396917	-0.0599236	235956	2555	-0.432789	0.0931777	3.40444e-06	2.1935e-05	TRUE	1.09537e-17	-5.3997e-18	-0.115141	0.0172663	2.58405e-11	-0.0212217	0.0369308	0.565539	TRUE		-0.0119847
T2D	PRS_G+G	rs61825848,rs9956226	rs61825848	rs9956226	-0.0310661	235956	9112	0.217159	0.046944	3.72964e-06	2.36211e-05	TRUE	-3.48186e-18	-3.10168e-18	-0.0692963	0.0315011	0.0278208	-0.0269489	0.011755	0.0218745	TRUE		-0.0232389
T2D	PRS_G+G	rs77479129,rs163177	rs163177	rs77479129	0.0439987	235956	6030	0.268823	0.0582725	3.96511e-06	2.47007e-05	TRUE	-4.65703e-17	-6.54966e-19	0.0843274	0.0108912	9.73327e-15	0.0127764	0.0419405	0.760646	TRUE		0.0185756
T2D	PRS_G+G	rs4396274,rs10417473	rs10417473	rs4396274	0.0152739	235956	27243	-0.119712	0.02602	4.20912e-06	2.57978e-05	TRUE	-1.00277e-17	-1.15409e-17	0.0262383	0.0117582	0.0256485	0.0125208	0.0167621	0.45508	TRUE		0.0175954
T2D	PRS_G+G	rs75534932,rs10787472	rs10787472	rs75534932	-0.0194101	235956	11069	-0.200609	0.0438154	4.68334e-06	2.76831e-05	TRUE	-3.37872e-17	6.83197e-18	0.148012	0.0108933	4.75143e-42	-0.0139776	0.0308543	0.650535	TRUE		-0.0101154
T2D	PRS_G+G	rs73415221,rs4946811	rs4946811	rs73415221	0.026586	235956	30597	-0.114462	0.0249909	4.64653e-06	2.76831e-05	TRUE	1.7014e-17	-2.31873e-18	0.0376569	0.0113394	0.000897295	0.0267946	0.0168	0.11073	TRUE		0.0233023
T2D	PRS_G+G	rs7793751,rs6812865	rs6812865	rs7793751	0.0297802	235956	6779	-0.273589	0.0597854	4.73527e-06	2.76831e-05	TRUE	-2.28862e-17	3.43292e-18	0.0398112	0.0115898	0.000592504	-0.0426537	0.0382299	0.264544	TRUE		0.0246511
T2D	PRS_G+G	rs60734136,rs951976	rs60734136	rs951976	-0.0219214	235956	19117	0.142518	0.0312837	5.22191e-06	2.96168e-05	TRUE	1.95737e-17	-2.60179e-17	-0.0260491	0.0169072	0.123387	-0.0277818	0.0145851	0.0568046	TRUE		-0.0179836
T2D	PRS_G+G	rs73080016,rs6539595	rs6539595	rs73080016	-0.0182419	235956	83550	-0.0796323	0.0174793	5.21859e-06	2.96168e-05	TRUE	-4.04422e-17	-2.90293e-17	-0.0141033	0.0109209	0.196563	-0.0328547	0.0123005	0.00756267	TRUE		-0.0176861
T2D	PRS_G+G	rs6557122,rs74817199	rs6557122	rs74817199	-0.0337701	235956	10027	0.186161	0.0409388	5.4336e-06	3.03642e-05	TRUE	3.30795e-17	1.16614e-17	-0.034453	0.0126464	0.00644327	-0.0579337	0.0260432	0.0261135	TRUE		-0.0313228
T2D	PRS_G+G	rs73938267,rs10181296	rs10181296	rs73938267	0.0241457	235956	27342	-0.130347	0.0287533	5.8078e-06	3.1985e-05	TRUE	6.0829e-18	1.39425e-17	0.0330019	0.0114265	0.00387463	0.0139186	0.019114	0.466497	TRUE		0.0239153
T2D	PRS_G+G	rs62261598,rs13281615	rs13281615	rs62261598	-0.0282396	235956	7181	-0.246157	0.0543725	5.97605e-06	3.24414e-05	TRUE	-2.0447e-17	5.45052e-18	-0.0323415	0.011097	0.00356349	-0.0763122	0.0371583	0.040004	TRUE		-0.0155224
T2D	PRS_G+G	rs11113754,rs62170158	rs11113754	rs62170158	-0.0319307	235956	8651	0.195369	0.0432383	6.22991e-06	3.33432e-05	TRUE	-2.55813e-17	7.30625e-18	-0.0487634	0.0132851	0.000242044	0.00198238	0.0260777	0.939405	TRUE		-0.0265956
T2D	PRS_G+G	rs76869750,rs12617844	rs12617844	rs76869750	-0.0319151	235956	26221	0.122718	0.0272265	6.56521e-06	3.46497e-05	TRUE	-3.0294e-17	-1.35322e-17	-0.046984	0.011384	3.67229e-05	-0.0332465	0.0186505	0.0746504	TRUE		-0.0266402
T2D	PRS_G+G	rs77176250,rs12996836	rs12996836	rs77176250	-0.0178195	235956	7304	0.220294	0.0490658	7.1301e-06	3.62015e-05	TRUE	-3.90871e-17	1.52825e-18	-0.0415136	0.011609	0.000348921	-0.021926	0.0334445	0.512086	TRUE		-0.0035639
T2D	PRS_G+G	rs79711292,rs13116518	rs13116518	rs79711292	-0.010895	235956	10617	0.190194	0.0423621	7.13132e-06	3.62015e-05	TRUE	1.24669e-17	8.13061e-18	-0.0374496	0.0112345	0.000857757	-0.0378077	0.0295185	0.200259	TRUE		-0.0140047
T2D	PRS_G+G	rs35454701,rs34388354	rs34388354	rs35454701	-0.0154974	235956	53797	0.0879733	0.0195961	7.14503e-06	3.62015e-05	TRUE	4.66757e-18	-2.14106e-17	-0.00278566	0.0134816	0.836301	-0.0297663	0.011233	0.00805145	TRUE		-0.013595
T2D	PRS_G+G	rs17098106,rs10906115	rs10906115	rs17098106	-0.0173079	235956	93835	-0.0733552	0.0163641	7.37099e-06	3.6855e-05	TRUE	-8.37151e-18	1.11419e-17	-0.0355135	0.0111616	0.00146382	-0.0082177	0.0112545	0.465287	TRUE		-0.00631834
T2D	PRS_G+G	rs28642032,rs1573063	rs1573063	rs28642032	-0.0387676	235956	12185	0.169968	0.0379705	7.59422e-06	3.7478e-05	TRUE	-2.86529e-17	-9.35773e-18	-0.0372388	0.0127438	0.00347666	-0.0641951	0.0235392	0.00638822	TRUE		-0.0250474
T2D	PRS_G+G	rs2276326,rs825939	rs2276326	rs825939	0.0117644	235956	39594	-0.098138	0.0219697	7.93322e-06	3.8649e-05	TRUE	-2.74032e-17	2.0255e-17	0.0300923	0.0123701	0.0149877	-0.00226509	0.0134494	0.866256	TRUE		0.00783062
T2D	PRS_G+G	rs7204496,rs10940948	rs10940948	rs7204496	-0.000178789	235956	108414	0.0709652	0.0158987	8.0598e-06	3.87687e-05	TRUE	3.65426e-17	-2.99327e-17	-0.0110584	0.0111905	0.323059	-0.0400673	0.0109203	0.000243444	TRUE		-0.00993832
T2D	PRS_G+G	rs12431331,rs10845879	rs10845879	rs12431331	0.0310668	235956	49229	0.0895125	0.0201818	9.19425e-06	4.36727e-05	TRUE	-1.95586e-17	7.91981e-18	0.0254772	0.0111217	0.0219771	0.0395713	0.0139751	0.00463209	TRUE		0.0263671
T2D	PRS_G+G	rs1134766,rs10192790	rs10192790	rs1134766	0.0279264	235956	58138	0.0848753	0.0191894	9.7322e-06	4.56572e-05	TRUE	2.47532e-17	7.91981e-18	0.0301498	0.0117356	0.0101964	0.0293664	0.0126326	0.0200906	TRUE		0.0110059
T2D	PRS_G+G	rs6496877,rs519449	rs519449	rs6496877	-0.00781918	235956	50225	0.0865785	0.0196368	1.03856e-05	4.81283e-05	TRUE	-1.78572e-17	-1.0615e-18	-0.0132294	0.0120153	0.270876	-0.004228	0.0126648	0.7385	TRUE		-0.00492579
T2D	PRS_G+G	rs6741881,rs13206405	rs13206405	rs6741881	0.0325303	235956	15645	-0.144981	0.0329351	1.07243e-05	4.87522e-05	TRUE	1.34757e-17	1.26627e-17	0.0350248	0.0134442	0.009182	0.0364571	0.0183269	0.0466716	TRUE		0.0132535
T2D	PRS_G+G	rs72663030,rs178378	rs178378	rs72663030	-0.0318606	235956	15559	0.146978	0.0333967	1.07768e-05	4.87522e-05	TRUE	-2.08384e-17	-1.0615e-17	-0.0382307	0.0119102	0.00132779	-0.0245715	0.0220368	0.264842	TRUE		-0.0270199
T2D	PRS_G+G	rs12821106,rs76062808	rs12821106	rs76062808	0.0206609	235956	34251	-0.102654	0.0233566	1.10728e-05	4.95021e-05	TRUE	5.81941e-18	-4.54712e-18	0.00921634	0.0119596	0.440932	0.0393758	0.0148547	0.00803197	TRUE		0.0189251
T2D	PRS_G+G	rs4906673,rs8129207	rs4906673	rs8129207	0.0118589	235956	104956	0.069904	0.0159402	1.15782e-05	5.11596e-05	TRUE	-5.20961e-17	-1.91521e-17	0.00545127	0.0112421	0.627747	0.0239411	0.0108922	0.0279492	TRUE		0.0084815
T2D	PRS_G+G	rs117505260,rs17072302	rs117505260	rs17072302	0.00454472	235956	8935	-0.195787	0.0448593	1.27429e-05	5.56585e-05	TRUE	-4.26857e-18	-1.40328e-17	0.00876117	0.0289433	0.762117	0.05781	0.0116538	7.02711e-07	TRUE		0.00579495
T2D	PRS_G+G	rs8029801,rs62189037	rs62189037	rs8029801	-0.0111543	235956	29725	0.106891	0.0246751	1.47807e-05	6.38257e-05	TRUE	3.23719e-18	-2.48285e-17	-0.0594834	0.0132261	6.87862e-06	-0.017092	0.014531	0.239499	TRUE		-0.0126918
T2D	PRS_G+G	rs10923191,rs12043374	rs10923191	rs12043374	0.0372899	235956	43498	-0.0967851	0.0225162	1.71986e-05	7.34323e-05	TRUE	4.02013e-17	6.26546e-18	0.0478694	0.0109277	1.18388e-05	0.0268318	0.0157958	0.0893823	TRUE		0.0249314
T2D	PRS_G+G	rs1151580,rs10769165	rs10769165	rs1151580	0.0234951	235956	119854	0.0658254	0.0155227	2.2294e-05	9.41303e-05	TRUE	-2.16666e-17	2.33981e-17	0.0222527	0.0109371	0.0418895	0.0287515	0.0109063	0.00838363	TRUE		0.0239067
T2D	PRS_G+G	rs17024180,rs4609566	rs17024180	rs4609566	0.036938	235956	8350	-0.189435	0.0450868	2.65084e-05	0.000110694	TRUE	-3.34258e-18	9.7492e-18	0.0106342	0.0206146	0.605953	0.0614146	0.0160334	0.000127932	TRUE		0.0345665
T2D	PRS_G+G	rs728847,rs7947954	rs728847	rs7947954	-2e-06	235956	27789	0.110631	0.0263717	2.72773e-05	0.000112667	TRUE	3.61887e-17	-1.09763e-17	-0.0450409	0.0115919	0.000102106	-0.0432337	0.0176582	0.0143506	TRUE		-0.00859045
T2D	PRS_G+G	rs78288845,rs4841287	rs4841287	rs78288845	0.0304578	235956	22026	-0.119265	0.0284712	2.80242e-05	0.000114507	TRUE	-1.75787e-18	1.8068e-19	0.0359312	0.012785	0.00494768	0.0284119	0.0168328	0.0914311	TRUE		0.0341819
T2D	PRS_G+G	rs12035229,rs17817449	rs12035229	rs17817449	0.0315536	235956	5887	-0.238717	0.0571956	2.99705e-05	0.000121157	TRUE	-5.04399e-18	-4.2761e-18	0.0489361	0.0393547	0.213697	0.095868	0.0110637	4.51118e-18	TRUE		0.00734592
T2D	PRS_G+G	rs2076444,rs445272	rs2076444	rs445272	0.0159739	235956	55781	0.0822285	0.0198496	3.43419e-05	0.000137368	TRUE	1.93328e-17	7.18204e-18	0.030265	0.0139643	0.0302111	0.0104257	0.0109174	0.339597	TRUE		0.0127944
T2D	PRS_G+G	rs1413248,rs17039801	rs1413248	rs17039801	-0.0226958	235956	33956	-0.097572	0.0236501	3.69681e-05	0.000146332	TRUE	7.84453e-18	1.78271e-17	-0.00935856	0.0140877	0.506492	-0.0442675	0.0127572	0.000520444	TRUE		-0.0434517
T2D	PRS_G+G	rs12131703,rs28551666	rs12131703	rs28551666	-0.0313976	235956	21393	0.117038	0.028436	3.85759e-05	0.000150491	TRUE	-8.43174e-19	8.16825e-18	-0.0640562	0.0161471	7.27729e-05	-0.00848408	0.0137677	0.537741	TRUE		-0.0223868
T2D	PRS_G+G	rs75340976,rs679805	rs679805	rs75340976	0.0317638	235956	19599	0.132444	0.03219	3.88108e-05	0.000150491	TRUE	9.18457e-18	-1.90467e-18	0.0739871	0.01096	1.47165e-11	-0.0160284	0.0227973	0.482004	TRUE		0.00635276
T2D	PRS_G+G	rs2280405,rs11124328	rs11124328	rs2280405	-2.98e-08	235956	30290	-0.113151	0.0275378	3.9752e-05	0.000152584	TRUE	5.64625e-18	2.41509e-17	-0.0492008	0.0193252	0.0108984	-0.0435977	0.0109129	6.46748e-05	TRUE		-0.00863696
T2D	PRS_G+G	rs10748314,rs5752477	rs10748314	rs5752477	-0.0133684	235956	65008	0.073852	0.0180851	4.43487e-05	0.000168525	TRUE	2.74333e-17	-1.15936e-18	0.00188638	0.0119241	0.8743	-0.0363553	0.0117503	0.00197493	TRUE		-0.0104649
T2D	PRS_G+G	rs1898634,rs10086260	rs10086260	rs1898634	-0.0163526	235956	46491	0.0841533	0.0208027	5.22562e-05	0.000190936	TRUE	6.25605e-18	2.24345e-17	-0.0211739	0.0141669	0.135018	-0.0164516	0.0113703	0.147927	TRUE		-0.0168387
T2D	PRS_G+G	rs11134752,rs62092651	rs11134752	rs62092651	-0.0153364	235956	104992	-0.0651791	0.0161115	5.22106e-05	0.000190936	TRUE	3.32602e-17	-1.71345e-17	-0.0255368	0.010936	0.0195375	-0.0133503	0.0113436	0.239237	TRUE		-0.0067972
T2D	PRS_G+G	rs118104122,rs1495743	rs118104122	rs1495743	0.0168648	235956	3540	-0.290425	0.0717601	5.18422e-05	0.000190936	TRUE	-3.79805e-18	-2.26452e-17	0.0282066	0.0396777	0.47715	0.050409	0.0129991	0.000105367	TRUE		0.00946211
T2D	PRS_G+G	rs12135881,rs7621352	rs12135881	rs7621352	-0.0182348	235956	5741	0.252691	0.0624167	5.15587e-05	0.000190936	TRUE	2.07029e-18	3.74911e-18	-0.01002	0.0440382	0.820012	-0.0607839	0.0109278	2.66211e-08	TRUE		-0.00364695
T2D	PRS_G+G	rs7501939,rs78113629	rs7501939	rs78113629	0.066224	235956	7350	0.201381	0.0502043	6.04011e-05	0.000218595	TRUE	1.99652e-17	-8.2106e-18	0.0663747	0.0110704	2.02609e-09	0.0520618	0.0354102	0.141495	TRUE		0.0650032
T2D	PRS_G+G	rs2613698,rs1470579	rs1470579	rs2613698	0.027007	235956	42924	0.0824702	0.0206607	6.56164e-05	0.000235229	TRUE	2.55964e-18	-1.21583e-17	0.11902	0.0115319	5.66197e-25	0.0114976	0.0139252	0.408991	TRUE		0.0148271
T2D	PRS_G+G	rs7117593,rs12324146	rs12324146	rs7117593	-0.0164806	235956	83846	0.06733	0.0169146	6.87452e-05	0.000244142	TRUE	-1.29563e-17	-6.17324e-19	-0.0253816	0.0118138	0.0316764	-0.0204083	0.0110119	0.0638392	TRUE		-0.00724625
T2D	PRS_G+G	rs2413923,rs2140663	rs2140663	rs2413923	0.0218407	235956	52950	-0.0792884	0.0199418	7.00863e-05	0.0002466	TRUE	1.29789e-17	1.70442e-17	0.0239449	0.011049	0.0302231	0.0243971	0.0137986	0.077047	TRUE		0.0236439
T2D	PRS_G+G	rs6578668,rs77046455	rs6578668	rs77046455	-0.0201042	235956	55777	0.0783136	0.0198251	7.80772e-05	0.000272196	TRUE	4.90848e-17	-2.16063e-17	-0.020826	0.0110307	0.0590258	-0.0255112	0.0139165	0.0667783	TRUE		-0.0171508
T2D	PRS_G+G	rs11216995,rs4946811	rs11216995	rs4946811	0.00710989	235956	55424	-0.0765154	0.0193939	7.96894e-05	0.000275291	TRUE	-7.438e-18	1.7014e-17	0.00390375	0.0130682	0.765153	0.0371965	0.0113385	0.00103603	TRUE		0.00677362
T2D	PRS_G+G	rs11725146,rs12964099	rs11725146	rs12964099	-0.0046794	235956	109716	0.0619638	0.0157519	8.36348e-05	0.000286317	TRUE	3.51122e-17	3.12577e-17	-0.00113565	0.0110083	0.917833	-0.0138814	0.0110275	0.208105	TRUE		-0.00211254
T2D	PRS_G+G	rs10961346,rs1129649	rs10961346	rs1129649	0.0104555	235956	55341	-0.0762609	0.0194418	8.7627e-05	0.000295034	TRUE	2.74784e-18	8.3941e-18	-0.0149462	0.0132377	0.258872	0.0332923	0.0112255	0.00301931	TRUE		0.0088731
T2D	PRS_G+G	rs12038216,rs1952596	rs12038216	rs1952596	0.00707311	235956	87940	-0.0649643	0.0165631	8.77337e-05	0.000295034	TRUE	3.19503e-17	1.05321e-17	0.00654334	0.0115918	0.572427	0.013199	0.010964	0.228645	TRUE		0.00505412
T2D	PRS_G+G	rs34513217,rs271043	rs271043	rs34513217	-0.0208066	235956	62664	-0.0757475	0.0193936	9.39112e-05	0.000313037	TRUE	2.13805e-17	1.11721e-17	-0.0487338	0.0109299	8.24289e-06	-0.0276058	0.0136184	0.0426523	TRUE		-0.0173921
T2D	PRS_G+G	rs10251112,rs10172481	rs10172481	rs10251112	-0.003715	235956	42884	0.0831391	0.0213192	9.62996e-05	0.000318208	TRUE	2.81033e-17	2.83066e-18	0.0203308	0.0143399	0.156255	-0.0684927	0.0115191	2.74756e-09	TRUE		-0.0042049
T2D	PRS_G+G	rs10923931,rs2010397	rs10923931	rs2010397	0.0350047	235956	19060	-0.11472	0.0298365	0.000120578	0.000394998	TRUE	1.23389e-17	6.94113e-18	0.0878758	0.0171417	2.95293e-07	0.0135294	0.0131039	0.301853	TRUE		0.00957616
T2D	PRS_G+G	rs12172814,rs10495903	rs10495903	rs12172814	-0.0355218	235956	15258	0.127007	0.0330779	0.000123221	0.000400205	TRUE	-3.04145e-18	1.57794e-17	-0.061711	0.0163202	0.000156041	-0.0211575	0.0160403	0.187162	TRUE		-0.00893014
T2D	PRS_G+G	rs72822982,rs36055936	rs36055936	rs72822982	0.041168	235956	8844	-0.168434	0.0440972	0.000133664	0.000430442	TRUE	2.257e-17	3.49503e-18	0.0544896	0.0132364	3.84417e-05	0.0125066	0.024788	0.613881	TRUE		0.0351139
T2D	PRS_G+G	rs6027884,rs61833779	rs6027884	rs61833779	-0.000162959	235956	23681	-0.106512	0.0279646	0.000139631	0.00044588	TRUE	-1.12624e-17	-1.41834e-17	-0.0290013	0.0150544	0.0540496	-0.0187821	0.0139805	0.179127	TRUE		-0.00532307
T2D	PRS_G+G	rs1050226,rs7193032	rs1050226	rs7193032	-0.0325172	235956	36949	0.0900363	0.0237197	0.00014714	0.000465942	TRUE	4.00809e-17	1.53729e-17	-0.0542194	0.0110976	1.03068e-06	-0.0251602	0.016458	0.126326	TRUE		-0.0253551
T2D	PRS_G+G	rs11111162,rs6102059	rs11111162	rs6102059	-0.0165573	235956	48385	0.076197	0.0202105	0.000163139	0.000512338	TRUE	8.82886e-18	-2.71924e-17	-0.0281907	0.0133518	0.03474	-0.0155031	0.0117089	0.18549	TRUE		-0.018285
T2D	PRS_G+G	rs7534104,rs232514	rs232514	rs7534104	-0.019105	235956	80848	0.0633237	0.0168444	0.000170371	0.000530662	TRUE	-4.73683e-17	-8.11555e-18	-0.00494999	0.0112723	0.660568	-0.0404576	0.011522	0.000445845	TRUE		-0.0175974
T2D	PRS_G+G	rs11033291,rs55653892	rs11033291	rs55653892	0.0386887	235956	29755	-0.0921424	0.0246596	0.000186547	0.000571678	TRUE	-2.22387e-17	-3.65727e-17	0.033894	0.0153641	0.0273803	0.0414122	0.0121782	0.000672621	TRUE		0.0389201
T2D	PRS_G+G	rs12889183,rs1347739	rs12889183	rs1347739	0.0091674	235956	112575	0.0584471	0.0156386	0.000185952	0.000571678	TRUE	3.69679e-17	-2.43918e-17	0.0182383	0.010952	0.0958536	0.00457043	0.0109619	0.676725	TRUE		0.00784546
T2D	PRS_G+G	rs7918258,rs1111875	rs1111875	rs7918258	-0.0179522	235956	79604	0.0638639	0.0171012	0.000188119	0.000571882	TRUE	1.70743e-17	-1.61521e-17	-0.107195	0.0111482	6.87786e-22	0.0147789	0.0118133	0.210921	TRUE		-0.00359043
T2D	PRS_G+G	rs4720737,rs1250590	rs1250590	rs4720737	0.00717847	235956	18928	-0.125498	0.0337226	0.000198055	0.000597309	TRUE	-2.8683e-17	-9.2975e-18	0.0654555	0.0109095	1.97462e-09	0.00217018	0.0237728	0.927263	TRUE		0.00244595
T2D	PRS_G+G	rs76563346,rs10257710	rs10257710	rs76563346	0.00309755	235956	7467	-0.19632	0.0531975	0.000223907	0.000639734	TRUE	-8.65759e-19	-3.1619e-18	0.0477916	0.0109089	1.18141e-05	-0.0296202	0.0376421	0.431346	TRUE		0.00061951
T2D	PRS_G+G	rs10499462,rs1351394	rs10499462	rs1351394	-0.0196269	235956	56102	-0.0756226	0.0204476	0.00021699	0.000639734	TRUE	-6.24852e-18	2.51898e-17	-0.0312691	0.0144659	0.0306513	-0.0511313	0.0108872	2.64731e-06	TRUE		-0.0175678
T2D	PRS_G+G	rs13405020,rs1146889	rs1146889	rs13405020	0.0314367	235956	23646	-0.101063	0.0273792	0.000223174	0.000639734	TRUE	-9.60616e-18	2.27958e-17	0.0392728	0.0165805	0.0178547	0.0293039	0.0125214	0.0192677	TRUE		0.0289408
T2D	PRS_G+G	rs6030613,rs12432645	rs12432645	rs6030613	9.31e-05	235956	50773	0.072427	0.0196133	0.000221848	0.000639734	TRUE	-3.77622e-17	2.86077e-18	0.0523708	0.0123073	2.0879e-05	0.00787988	0.0123121	0.522165	TRUE		0.00446506
T2D	PRS_G+G	rs12678056,rs6445538	rs12678056	rs6445538	0.0298575	235956	17411	-0.117134	0.0316772	0.000217523	0.000639734	TRUE	-4.52453e-18	8.22095e-18	0.0281898	0.0187121	0.131939	0.0394498	0.0128081	0.00206953	TRUE		0.0252604
T2D	PRS_G+G	rs6415328,rs9405847	rs6415328	rs9405847	-0.0113723	235956	94215	-0.0599473	0.0162294	0.00022098	0.000639734	TRUE	-1.66226e-17	4.36644e-19	-0.0167371	0.0111568	0.133571	-0.0168506	0.011164	0.131206	TRUE		-0.0111466
T2D	PRS_G+G	rs77167866,rs7917983	rs77167866	rs7917983	-0.0160828	235956	17760	-0.125839	0.034079	0.000222007	0.000639734	TRUE	2.40907e-19	-2.30217e-17	0.0254274	0.0239987	0.289358	0.0871354	0.010885	1.19384e-15	TRUE		-0.0143239
T2D	PRS_G+G	rs61679945,rs1495741	rs1495741	rs61679945	0.0334006	235956	2505	-0.302673	0.0831852	0.000274178	0.000766188	TRUE	1.46351e-17	7.52834e-20	0.0518695	0.0129414	6.1226e-05	0.0457032	0.0461332	0.321842	TRUE		0.0252908
T2D	PRS_G+G	rs28694532,rs302295	rs28694532	rs302295	-0.02998	235956	29354	0.0903042	0.0247988	0.000271083	0.000766188	TRUE	-1.65849e-17	-2.09664e-17	-0.0406139	0.0150814	0.00708172	-0.0305907	0.0128033	0.0168815	TRUE		-0.0198925
T2D	PRS_G+G	rs35269142,rs9323522	rs35269142	rs9323522	0.0168707	235956	38732	0.0798216	0.021938	0.000274215	0.000766188	TRUE	4.77485e-18	3.94485e-18	0.0141384	0.0147528	0.337884	0.0388899	0.0115134	0.000730658	TRUE		0.013406
T2D	PRS_G+G	rs530464,rs13116518	rs13116518	rs530464	-0.0292008	235956	22611	0.106674	0.0295723	0.000309487	0.000858431	TRUE	1.24669e-17	1.27982e-18	-0.0370701	0.0112336	0.000967051	-0.0400403	0.0203065	0.048633	TRUE		-0.026631
T2D	PRS_G+G	rs71637379,rs10010131	rs10010131	rs71637379	-0.0196124	235956	8284	0.173377	0.0482471	0.000326248	0.000898363	TRUE	3.72051e-17	-1.08559e-17	-0.0826287	0.011162	1.33491e-13	0.00051765	0.0335338	0.987684	TRUE		-0.0219888
T2D	PRS_G+G	rs16933638,rs757110	rs16933638	rs757110	0.0233691	235956	6407	-0.194827	0.0547163	0.000369893	0.00101122	TRUE	4.99129e-18	-3.46304e-18	-0.0177345	0.0366578	0.628538	0.0735689	0.0112555	6.30701e-11	TRUE		0.00467381
T2D	PRS_G+G	rs73160566,rs1819658	rs1819658	rs73160566	0.0303444	235956	15764	0.111063	0.0313235	0.000391611	0.00106294	TRUE	-8.76299e-18	-9.3502e-18	0.0295513	0.0134427	0.0279268	0.0327474	0.0183577	0.0744485	TRUE		0.025046
T2D	PRS_G+G	rs9912403,rs6562757	rs6562757	rs9912403	-0.0363434	235956	47018	0.0725941	0.0204975	0.000397688	0.00107178	TRUE	4.14059e-19	1.7255e-17	-0.033333	0.0118779	0.00501141	-0.0413095	0.0133778	0.00201565	TRUE		-0.0333148
T2D	PRS_G+G	rs8013368,rs3746427	rs3746427	rs8013368	-0.0106976	235956	99298	0.0567479	0.0160721	0.000414252	0.00110856	TRUE	-2.28862e-18	1.11419e-17	-0.0284872	0.010984	0.0094997	-0.012385	0.0112572	0.271253	TRUE		-0.0105981
T2D	PRS_G+G	rs79330588,rs2084881	rs2084881	rs79330588	0.0224921	235956	36006	-0.0798448	0.0226452	0.000422042	0.00112151	TRUE	-4.13456e-17	-3.07156e-18	0.025657	0.0121933	0.0353611	0.0331327	0.0141179	0.0189323	TRUE		0.0231753
T2D	PRS_G+G	rs3757972,rs11665179	rs11665179	rs3757972	0.0387828	235956	31378	-0.0870534	0.0248541	0.000460789	0.00120758	TRUE	5.02893e-18	2.46026e-17	0.00794164	0.016988	0.640153	0.0575862	0.0111266	2.27246e-07	TRUE		0.0146769
T2D	PRS_G+G	rs75943045,rs1541519	rs1541519	rs75943045	-0.0428815	235956	45092	0.074969	0.0213951	0.000458292	0.00120758	TRUE	-2.63793e-17	1.87907e-17	-0.0441182	0.0115712	0.000137433	-0.0452721	0.0142893	0.00153355	TRUE		-0.0395194
T2D	PRS_G+G	rs28756341,rs7766409	rs28756341	rs7766409	-0.025205	235956	80782	0.0596493	0.017106	0.000488401	0.00127118	TRUE	2.69515e-18	-3.27859e-18	-0.0554354	0.0110244	4.94553e-07	-0.00393722	0.0119307	0.741395	TRUE		-0.00671352
T2D	PRS_G+G	rs283944,rs1856268	rs1856268	rs283944	0.0120415	235956	111314	-0.0548703	0.0157672	0.000501378	0.00129608	TRUE	2.21333e-17	7.00136e-18	0.00313936	0.0110208	0.775753	0.0233229	0.0109669	0.0334476	TRUE		0.0107086
T2D	PRS_G+G	rs6492882,rs10947826	rs10947826	rs6492882	-0.0144363	235956	27303	-0.092651	0.026757	0.000534816	0.00136112	TRUE	-1.97242e-17	1.71646e-18	-0.0212942	0.0119904	0.0757426	-0.015991	0.0169653	0.345901	TRUE		-0.00825416
T2D	PRS_G+G	rs17658507,rs2943640	rs17658507	rs2943640	-0.0415151	235956	12636	-0.137489	0.0397202	0.000537286	0.00136112	TRUE	8.53714e-18	2.53705e-17	-0.0523062	0.026269	0.0464616	-0.0843253	0.0115768	3.24054e-13	TRUE		-0.0360414
T2D	PRS_G+G	rs2833465,rs4263424	rs2833465	rs4263424	-0.0190253	235956	43318	0.079849	0.0230547	0.000533265	0.00136112	TRUE	-1.71345e-17	-2.25097e-17	-0.0247632	0.0163033	0.128786	-0.0212245	0.0108693	0.0508556	TRUE		-0.0185193
T2D	PRS_G+G	rs12443473,rs6788344	rs12443473	rs6788344	-0.0205915	235956	25156	0.0899947	0.0261819	0.000587573	0.00147866	TRUE	-2.78774e-17	1.94231e-18	-0.0140191	0.015191	0.356083	-0.0349815	0.0134462	0.0092794	TRUE		-0.0210536
T2D	PRS_G+G	rs787182,rs10849297	rs10849297	rs787182	0.0132683	235956	117429	-0.0546117	0.0159225	0.000603931	0.00150983	TRUE	2.64546e-17	-1.43867e-17	0.0306617	0.0109118	0.00495474	0.00233271	0.0112003	0.835016	TRUE		0.0127671
T2D	PRS_G+G	rs6508361,rs2980000	rs2980000	rs6508361	0.0235299	235956	43763	-0.0736756	0.0214932	0.000608377	0.001511	TRUE	1.32499e-18	9.07918e-18	0.024025	0.0120446	0.0460791	0.0225901	0.0136128	0.0970201	TRUE		0.0228998
T2D	PRS_G+G	rs1563102,rs28656938	rs1563102	rs28656938	0.0201338	235956	73296	-0.059801	0.0174577	0.000613727	0.00151439	TRUE	-7.61868e-18	2.14106e-17	0.0242998	0.0118379	0.040101	0.0208087	0.0112991	0.0655315	TRUE		0.0171712
T2D	PRS_G+G	rs4376697,rs1990950	rs1990950	rs4376697	-0.0331151	235956	18340	-0.113904	0.0334474	0.000660502	0.00161929	TRUE	1.45448e-17	-9.30691e-18	-0.0368059	0.0111291	0.000942428	-0.0231873	0.0229428	0.312181	TRUE		-0.0293288
T2D	PRS_G+G	rs76067179,rs34049087	rs34049087	rs76067179	0.0181584	235956	10101	-0.137783	0.0405427	0.000677653	0.00165069	TRUE	6.92607e-18	-3.74911e-18	0.0589228	0.015247	0.000111295	0.0201228	0.0197603	0.308514	TRUE		0.0160315
T2D	PRS_G+G	rs16923211,rs17181735	rs16923211	rs17181735	-0.0414806	235956	20037	-0.103807	0.0308224	0.000757402	0.0018332	TRUE	2.12299e-17	-1.19399e-17	-0.0139388	0.0181172	0.441676	-0.0652777	0.0128392	3.69081e-07	TRUE		-0.012392
T2D	PRS_G+G	rs17826544,rs59063244	rs17826544	rs59063244	0.0274589	235956	14962	-0.12112	0.0360881	0.000790101	0.00190024	TRUE	8.58231e-18	-6.5346e-18	0.0424708	0.0111635	0.000142134	-0.0112361	0.0246349	0.648316	TRUE		0.00549178
T2D	PRS_G+G	rs10504398,rs9411208	rs10504398	rs9411208	0.0219532	235956	40769	0.0752841	0.0225416	0.000838436	0.00200381	TRUE	-1.44394e-17	4.99882e-18	0.0314221	0.0158769	0.047804	0.0268673	0.0109135	0.0138229	TRUE		0.0254665
T2D	PRS_G+G	rs2126735,rs9922520	rs2126735	rs9922520	-0.0215953	235956	41994	-0.073113	0.0219585	0.000869719	0.00206558	TRUE	6.67764e-18	3.46906e-17	-0.0452977	0.0144294	0.00169378	-0.0480003	0.0116585	3.83512e-05	TRUE		-0.0187827
T2D	PRS_G+G	rs6892346,rs12727530	rs12727530	rs6892346	-0.0111962	235956	56914	0.0640266	0.0192961	0.000906278	0.00213904	TRUE	-9.86212e-18	8.05532e-18	-0.0153552	0.0111414	0.168138	-0.00845819	0.0133453	0.526215	TRUE		-0.00476816
T2D	PRS_G+G	rs8104030,rs9616940	rs8104030	rs9616940	0.0226725	235956	46463	0.0689146	0.020804	0.000924461	0.00216849	TRUE	-1.55987e-17	-2.42864e-17	0.0227891	0.0120758	0.0591363	0.0263285	0.013375	0.0490126	TRUE		0.0184823
T2D	PRS_G+G	rs4552321,rs3791203	rs3791203	rs4552321	-0.0380076	235956	42517	0.072423	0.0219073	0.000946776	0.00220721	TRUE	-3.27407e-17	1.50266e-17	-0.0413149	0.011519	0.000334929	-0.0365351	0.0146752	0.0127895	TRUE		-0.0337763
T2D	PRS_G+G	rs115107477,rs12571751	rs115107477	rs12571751	-0.0527681	235956	7450	0.177852	0.053937	0.000975827	0.00226106	TRUE	3.18449e-18	4.9687e-17	-0.060693	0.038389	0.113878	-0.0754274	0.0109461	5.54844e-12	TRUE		-0.0485867
T2D	PRS_G+G	rs10823782,rs34340061	rs10823782	rs34340061	0.0251248	235956	12302	-0.122629	0.0372333	0.000989338	0.00227848	TRUE	-1.10892e-17	5.05152e-18	0.0441504	0.0217457	0.0423257	0.0237304	0.0128374	0.0645249	TRUE		0.023096
T2D	PRS_G+G	rs2414667,rs55684140	rs2414667	rs55684140	-0.0137843	235956	72550	-0.0604591	0.0184201	0.00102986	0.00235751	TRUE	-4.68263e-18	-3.38098e-17	-0.0343111	0.0129786	0.00820135	-0.00720652	0.0109125	0.509005	TRUE		-0.0132809
T2D	PRS_G+G	rs75285390,rs1250590	rs1250590	rs75285390	0.00739749	235956	12797	-0.132978	0.0405709	0.00104669	0.00238169	TRUE	-2.8683e-17	5.64625e-18	0.0654349	0.0109092	1.99575e-09	0.000925596	0.0285864	0.97417	TRUE		0.00494888
T2D	PRS_G+G	rs2233070,rs720390	rs2233070	rs720390	-0.0100095	235956	4216	-0.222117	0.0681392	0.00111507	0.00252218	TRUE	-3.46304e-18	1.86402e-17	0.00905434	0.045564	0.842484	0.060652	0.0111783	5.76782e-08	TRUE		-0.0063371
T2D	PRS_G+G	rs62508784,rs667511	rs62508784	rs667511	0.0190436	235956	37799	-0.0746073	0.0229856	0.00117113	0.00263331	TRUE	-2.65901e-17	-6.32381e-18	0.0127249	0.0157502	0.419137	0.0302861	0.011177	0.00673498	TRUE		0.0144314
T2D	PRS_G+G	rs10276148,rs4950908	rs10276148	rs4950908	-0.0134987	235956	70534	-0.0603892	0.0186424	0.001198	0.00266223	TRUE	2.656e-17	-2.89992e-17	-0.017351	0.010896	0.11129	-0.0167158	0.0131502	0.203678	TRUE		-0.00850723
T2D	PRS_G+G	rs6444686,rs61738677	rs61738677	rs6444686	-0.0278574	235956	19518	0.0946633	0.0292193	0.00119632	0.00266223	TRUE	-5.36018e-18	1.46276e-17	-0.0349898	0.0163928	0.0328052	-0.0295871	0.0139392	0.0337885	TRUE		-0.0276167
T2D	PRS_G+G	rs3754131,rs1164624	rs1164624	rs3754131	0.0208883	235956	97614	-0.0519325	0.0160419	0.00120661	0.00266578	TRUE	-5.72154e-19	-1.22862e-17	0.035531	0.0109828	0.00121585	0.0124289	0.0111975	0.267008	TRUE		0.018501
T2D	PRS_G+G	rs79847255,rs769449	rs769449	rs79847255	-0.0932377	235956	3172	0.288412	0.0892621	0.00123327	0.00270892	TRUE	9.78684e-18	-1.7541e-18	-0.100707	0.0168789	2.42487e-09	-0.0820329	0.0442818	0.0639511	TRUE		-0.0499586
T2D	PRS_G+G	rs757110,rs72764635	rs72764635	rs757110	0.0305439	235956	25626	-0.0873105	0.0271225	0.00128588	0.00280824	TRUE	7.75419e-18	-3.46304e-18	0.0418683	0.0183072	0.0221964	0.0741964	0.0112554	4.33732e-11	TRUE		0.0282256
T2D	PRS_G+G	rs17688731,rs73061075	rs17688731	rs73061075	0.0205354	235956	7229	0.152246	0.0477599	0.00143387	0.00311354	TRUE	5.28866e-18	-2.95111e-18	0.0226441	0.0305437	0.45847	0.107212	0.0122345	1.90007e-18	TRUE		0.010787
T2D	PRS_G+G	rs61596296,rs1062633	rs1062633	rs61596296	-0.0257218	235956	12294	-0.14126	0.0445617	0.00152442	0.00329137	TRUE	3.39754e-17	-4.15941e-18	-0.0589186	0.0109434	7.28811e-08	-0.0695302	0.0313608	0.0266157	TRUE		-0.0249641
T2D	PRS_G+G	rs17026396,rs1787663	rs17026396	rs1787663	0.0186534	235956	79236	-0.053784	0.0170566	0.00161454	0.00346624	TRUE	3.03091e-17	-4.17371e-17	-0.00292826	0.0110138	0.790339	0.0585862	0.0118909	8.35148e-07	TRUE		0.0118819
T2D	PRS_G+G	rs41274068,rs9940128	rs41274068	rs9940128	0.0155782	235956	7873	0.201331	0.0641209	0.00169028	0.00360846	TRUE	-7.47188e-19	7.31755e-18	-0.00208065	0.0456438	0.963641	0.0930426	0.0109765	2.31945e-17	TRUE		0.00406316
T2D	PRS_G+G	rs10499183,rs1467469	rs10499183	rs1467469	0.0249312	235956	19031	0.0953253	0.0305413	0.00180119	0.00382376	TRUE	-1.74055e-17	-1.21658e-17	0.0601292	0.0136733	1.0948e-05	0.0344215	0.0175494	0.0498316	TRUE		0.0197594
T2D	PRS_G+G	rs7327043,rs1509362	rs1509362	rs7327043	-0.0325377	235956	26041	0.0817083	0.0262904	0.00188412	0.00397758	TRUE	-5.81188e-18	8.50702e-18	-0.0429472	0.0158525	0.00674509	-0.0307657	0.012975	0.0177323	TRUE		-0.029457
T2D	PRS_G+G	rs180273,rs13263910	rs13263910	rs180273	0.013295	235956	62764	0.0589878	0.0193061	0.00224762	0.00471875	TRUE	1.04418e-17	9.90729e-18	0.0255698	0.0108823	0.0187905	-0.00885517	0.0136044	0.515108	TRUE		0.0034807
T2D	PRS_G+G	rs2236200,rs4753426	rs2236200	rs4753426	0.00284399	235956	77625	-0.0526566	0.0174711	0.00257894	0.00538459	TRUE	-3.66329e-17	3.189e-17	0.00353635	0.0123211	0.774101	0.0479236	0.0108822	1.06355e-05	TRUE		0.00639617
T2D	PRS_G+G	rs34356949,rs35635959	rs34356949	rs35635959	0.0645692	235956	10599	0.1182	0.0393019	0.00263409	0.0054697	TRUE	2.63115e-18	1.39425e-17	0.0428215	0.0258164	0.0971776	0.0736791	0.0118945	5.85191e-10	TRUE		0.0571034
T2D	PRS_G+G	rs72737716,rs1790131	rs1790131	rs72737716	-0.0466116	235956	4013	0.190062	0.0634515	0.00274093	0.00566061	TRUE	1.18948e-17	7.23473e-18	-0.052621	0.013503	9.7393e-05	-0.0565496	0.0379987	0.136699	TRUE		-0.0247511
T2D	PRS_G+G	rs113548283,rs2785980	rs113548283	rs2785980	-0.0189875	235956	9250	0.132325	0.0444095	0.00288575	0.00592749	TRUE	-3.17696e-18	-3.6136e-18	-0.0527358	0.0304033	0.082822	-0.0509481	0.0115348	1.0013e-05	TRUE		-0.0235916
T2D	PRS_G+G	rs877825,rs2767033	rs2767033	rs877825	0.0246938	235956	59249	-0.0549556	0.018488	0.0029538	0.00603464	TRUE	1.47555e-17	-4.84072e-18	0.0309585	0.0119776	0.00974621	0.023112	0.0118394	0.0509221	TRUE		0.0229907
T2D	PRS_G+G	rs1358425,rs2074311	rs1358425	rs2074311	0.00110209	235956	44344	-0.0642425	0.0216269	0.00297332	0.00604205	TRUE	9.03401e-19	-1.79927e-17	0.0122451	0.0150468	0.415759	0.0589856	0.0110145	8.54239e-08	TRUE		0.000220417
T2D	PRS_G+G	rs7477675,rs11708067	rs11708067	rs7477675	-0.0354704	235956	15820	0.0991943	0.0335898	0.00314587	0.00635868	TRUE	-2.66202e-17	-3.11673e-18	-0.102282	0.0129316	2.58521e-15	-0.01095	0.0201743	0.587288	TRUE		-0.0151774
T2D	PRS_G+G	rs6799330,rs2343079	rs2343079	rs6799330	0.0271912	235956	20268	-0.0843088	0.0286673	0.00327215	0.00657893	TRUE	-5.21714e-18	-2.91347e-17	0.0334135	0.0161077	0.0380445	0.0990288	0.013408	1.51547e-13	TRUE		0.00923072
T2D	PRS_G+G	rs77626707,rs2058908	rs2058908	rs77626707	-0.00961133	235956	7504	0.138286	0.0473312	0.00348169	0.00696338	TRUE	1.26476e-17	-9.99763e-18	-0.0596304	0.012488	1.7969e-06	-0.0146075	0.0298507	0.624592	TRUE		-0.00322348
T2D	PRS_G+G	rs72661881,rs6831006	rs6831006	rs72661881	-0.0456305	235956	19734	0.0979829	0.0336469	0.0035901	0.00714261	TRUE	-4.60132e-17	1.04644e-18	-0.0572627	0.0108975	1.48285e-07	-0.0248779	0.0238036	0.295961	TRUE		-0.0471426
T2D	PRS_G+G	rs6088727,rs2599668	rs2599668	rs6088727	0.0186339	235956	105105	-0.0456713	0.0157932	0.00383006	0.00758032	TRUE	1.65172e-17	-1.79927e-18	0.0271526	0.010959	0.0132246	0.0226788	0.0110717	0.0405253	TRUE		0.018896
T2D	PRS_G+G	rs7249793,rs7741604	rs7249793	rs7741604	0.0236043	235956	2722	0.207404	0.072115	0.00402735	0.0079295	TRUE	3.08662e-18	1.27982e-17	0.0429477	0.0380774	0.25936	0.0967901	0.0155153	4.4217e-10	TRUE		0.0182732
T2D	PRS_G+G	rs6114020,rs7540934	rs6114020	rs7540934	-0.0233358	235956	26910	-0.0771398	0.027649	0.00527128	0.0103252	TRUE	-4.08036e-18	1.10667e-18	-0.0341617	0.0189679	0.0716978	-0.031169	0.0111566	0.00520964	TRUE		-0.0224588
T2D	PRS_G+G	rs3135621,rs7903767	rs3135621	rs7903767	0.0278844	235956	27631	0.0769959	0.0277038	0.00544844	0.0106175	TRUE	-1.03816e-17	2.56265e-17	0.00573426	0.0195594	0.769391	0.0556009	0.0109072	3.43961e-07	TRUE		0.0186567
T2D	PRS_G+G	rs59663173,rs780110	rs59663173	rs780110	0.018668	235956	19889	0.0897673	0.0323749	0.00555862	0.0107769	TRUE	7.438e-18	-4.47861e-17	0.00725044	0.0228076	0.750564	0.0603965	0.0109109	3.10466e-08	TRUE		0.00950742
T2D	PRS_G+G	rs3744799,rs138973	rs138973	rs3744799	0.0254481	235956	73147	0.0482817	0.0175045	0.00581143	0.0112099	TRUE	-3.87258e-17	7.22721e-19	0.0183797	0.0122493	0.133494	0.0399645	0.0109854	0.000274798	TRUE		0.00968808
T2D	PRS_G+G	rs117163165,rs12243326	rs117163165	rs12243326	0.0322103	235956	4754	0.175997	0.0642784	0.00618063	0.0118618	TRUE	-1.35698e-18	-4.26405e-17	0.0730027	0.0436068	0.0941083	0.251666	0.0116279	7.02694e-104	TRUE		0.0371624
T2D	PRS_G+G	rs73073816,rs8058502	rs73073816	rs8058502	-0.0318136	235956	35532	0.0688598	0.0251724	0.00622806	0.0118928	TRUE	-2.33379e-18	-3.0821e-17	-0.0180665	0.0178087	0.310356	-0.0436296	0.0108941	6.20467e-05	TRUE		-0.0261667
T2D	PRS_G+G	rs12985777,rs9368222	rs12985777	rs9368222	0.000866721	235956	45879	-0.055022	0.020154	0.00633192	0.0120307	TRUE	-7.55845e-18	-2.7102e-19	-0.000630013	0.0127361	0.960547	0.114374	0.0121258	4.01264e-21	TRUE		0.000173344
T2D	PRS_G+G	rs970952,rs2383208	rs2383208	rs970952	-0.000920297	235956	24821	0.0735089	0.0270489	0.00657508	0.0124305	TRUE	1.57568e-17	-3.62866e-18	-0.136963	0.0147763	1.87778e-20	0.00389528	0.0142714	0.784897	TRUE		-0.000184059
T2D	PRS_G+G	rs17697619,rs75933965	rs17697619	rs75933965	0.0105268	235956	6123	-0.132352	0.0495496	0.00756007	0.0142219	TRUE	-1.51696e-17	-7.13687e-18	0.025224	0.0181977	0.165714	0.182719	0.020173	1.33309e-19	TRUE		0.0100347
T2D	PRS_G+G	rs2237895,rs73176868	rs2237895	rs73176868	0.0294559	235956	36057	-0.0630359	0.0237382	0.00792006	0.0148253	TRUE	4.74888e-17	4.0653e-19	0.0970361	0.0109651	8.78614e-19	-0.00182704	0.0166209	0.91247	TRUE		0.00855743
T2D	PRS_G+G	rs78019062,rs883647	rs78019062	rs883647	-0.0275761	235956	9325	0.119898	0.0451797	0.00795884	0.0148253	TRUE	7.85959e-18	1.49212e-17	0.00175249	0.0310455	0.954984	-0.0372561	0.0112253	0.000903641	TRUE		-0.00795852
T2D	PRS_G+G	rs17597969,rs73064020	rs17597969	rs73064020	0.0529581	235956	4390	-0.158882	0.0599121	0.00800361	0.014836	TRUE	4.05025e-18	-1.40347e-17	0.0751694	0.0217454	0.00054664	0.0390588	0.0201089	0.0520933	TRUE		0.0314565
T2D	PRS_G+G	rs6076340,rs7705676	rs6076340	rs7705676	0.0239483	235956	29408	0.0701432	0.0265193	0.00816947	0.0150699	TRUE	1.64419e-17	-2.89088e-18	0.019621	0.0187758	0.296016	0.0263968	0.01091	0.0155414	TRUE		0.0212557
T2D	PRS_G+G	rs80103808,rs1250590	rs1250590	rs80103808	0.0123793	235956	17059	-0.0934296	0.0355364	0.00856058	0.0157151	TRUE	-2.8683e-17	-5.36771e-18	0.0653861	0.0109085	2.04655e-09	0.0162424	0.0250073	0.51601	TRUE		0.00894724
T2D	PRS_G+G	rs75907936,rs10830956	rs10830956	rs75907936	0.0352121	235956	36705	-0.0602024	0.0229127	0.0086022	0.0157156	TRUE	1.75862e-17	-2.35035e-17	0.0662029	0.0121195	4.69424e-08	0.0314161	0.0143824	0.0289367	TRUE		0.0237894
T2D	PRS_G+G	rs3918445,rs17321288	rs17321288	rs3918445	3.69e-06	235956	18806	0.0836548	0.0320995	0.00915761	0.0166502	TRUE	-2.37896e-18	3.58349e-17	0.0511465	0.0228057	0.0249158	0.0338368	0.0109188	0.00194214	TRUE		0.0178741
T2D	PRS_G+G	rs72665106,rs13250692	rs13250692	rs72665106	-0.0485882	235956	17623	0.0824784	0.0317166	0.00930939	0.0168456	TRUE	-1.80981e-17	8.76299e-18	-0.0545234	0.0127266	1.83393e-05	-0.0514475	0.0194441	0.00814683	TRUE		-0.0440739
T2D	PRS_G+G	rs6433656,rs11196148	rs11196148	rs6433656	-0.0168751	235956	3419	0.173593	0.0671552	0.00973926	0.0175399	TRUE	-1.97732e-17	-4.69016e-18	-0.0669937	0.0145481	4.12533e-06	-0.024246	0.0371661	0.514164	TRUE		-0.0134288
T2D	PRS_G+G	rs74335576,rs3923113	rs3923113	rs74335576	-0.0198012	235956	3765	0.181032	0.0702541	0.00997125	0.017873	TRUE	4.90848e-17	6.03773e-18	-0.0743574	0.0114493	8.3326e-11	-0.023337	0.0482773	0.628816	TRUE		-0.00666091
T2D	PRS_G+G	rs12328574,rs6867897	rs12328574	rs6867897	0.0125623	235956	115628	0.0400819	0.0156022	0.0101997	0.0181966	TRUE	2.50844e-17	-6.73034e-18	0.00539831	0.0109776	0.622891	0.0282815	0.0109266	0.00964456	TRUE		0.0100009
T2D	PRS_G+G	rs10829525,rs6664998	rs10829525	rs6664998	0.0215257	235956	63555	0.047545	0.0187724	0.0113185	0.0200982	TRUE	-1.54933e-17	1.37769e-17	0.0235385	0.0129158	0.0683855	0.0254027	0.0111638	0.0228787	TRUE		0.01938
T2D	PRS_G+G	rs4526432,rs36075163	rs36075163	rs4526432	-0.0165219	235956	111075	0.039536	0.0157319	0.0119669	0.0211508	TRUE	-8.86838e-18	4.7421e-17	-0.0164417	0.0110295	0.136042	-0.0248917	0.0109743	0.0233186	TRUE		-0.0204386
T2D	PRS_G+G	rs11405173,rs9348515	rs11405173	rs9348515	0.00895571	235956	56651	-0.0475324	0.0189981	0.0123509	0.0215291	TRUE	9.95246e-18	-8.43174e-19	0.018502	0.0122381	0.130575	0.00418517	0.0118915	0.724879	TRUE		0.00396451
T2D	PRS_G+G	rs2659620,rs7164783	rs2659620	rs7164783	-0.0150685	235956	19708	0.0810454	0.0323766	0.0123073	0.0215291	TRUE	-1.10817e-17	2.61233e-17	0.000617431	0.0226026	0.978207	-0.0279293	0.0110027	0.0111359	TRUE		-0.00952038
T2D	PRS_G+G	rs6508467,rs868299	rs6508467	rs868299	-0.00958424	235956	51870	-0.0505814	0.0202146	0.0123417	0.0215291	TRUE	-6.03773e-18	-1.3807e-17	-0.0106871	0.013553	0.430378	-0.0463718	0.0113949	4.71066e-05	TRUE		-0.0074011
T2D	PRS_G+G	rs75215421,rs1470579	rs1470579	rs75215421	0.0206601	235956	16603	0.0804038	0.0326313	0.0137394	0.02384	TRUE	2.55964e-18	6.78303e-18	0.119543	0.0115278	3.3971e-25	-0.00942516	0.0219717	0.667946	TRUE		0.00413202
T2D	PRS_G+G	rs13240006,rs9356744	rs13240006	rs9356744	0.00969201	235956	10552	-0.104069	0.042368	0.0140368	0.0242453	TRUE	2.41095e-18	-3.22815e-17	0.0119727	0.0275029	0.663325	0.0935668	0.0116104	7.70014e-16	TRUE		0.0019384
T2D	PRS_G+G	rs117729040,rs849140	rs117729040	rs849140	0.0213526	235956	4794	-0.157786	0.0648626	0.0149903	0.0257751	TRUE	-4.134e-18	3.04145e-18	0.0470404	0.0448951	0.294738	0.0749109	0.0109794	8.92643e-12	TRUE		0.0108249
T2D	PRS_G+G	rs10226869,rs9567130	rs10226869	rs9567130	0.0441126	235956	18580	-0.0724645	0.0298677	0.0152585	0.0261181	TRUE	5.0741e-18	5.64625e-18	0.0459672	0.0149989	0.0021789	0.0447225	0.0150168	0.00289985	TRUE		0.0398801
T2D	PRS_G+G	rs76412440,rs7246440	rs7246440	rs76412440	-0.0303713	235956	4185	0.151134	0.0624959	0.015593	0.0265709	TRUE	-1.34155e-17	-6.18077e-18	-0.043561	0.0129951	0.000802012	-0.0222627	0.0379297	0.55724	TRUE		-0.0284876
T2D	PRS_G+G	rs11221553,rs1865936	rs11221553	rs1865936	-0.0361547	235956	20306	-0.0735615	0.0305493	0.0160421	0.0272142	TRUE	-4.6224e-18	2.69665e-17	-0.0275672	0.0191138	0.149226	-0.0456188	0.0121736	0.000178715	TRUE		-0.0297026
T2D	PRS_G+G	rs3779983,rs11620443	rs11620443	rs3779983	-0.0218455	235956	23477	-0.0679614	0.0282931	0.0163036	0.027535	TRUE	-6.70022e-18	-4.48689e-18	-0.034095	0.0175923	0.0526158	-0.0217419	0.0122257	0.0753429	TRUE		-0.025468
T2D	PRS_G+G	rs73240572,rs887358	rs73240572	rs887358	-0.0214408	235956	94316	0.0392702	0.0165289	0.0175087	0.0294394	TRUE	-1.73754e-17	1.29487e-18	-0.0302386	0.0109812	0.005893	-0.0169957	0.0115667	0.141734	TRUE		-0.0205441
T2D	PRS_G+G	rs17033208,rs849140	rs17033208	rs849140	0.00234987	235956	102958	0.0371674	0.015749	0.0182757	0.0305937	TRUE	-2.22839e-18	3.04145e-18	-0.000442452	0.0110455	0.968047	0.0746984	0.0109793	1.02068e-11	TRUE		0.003813
T2D	PRS_G+G	rs11558471,rs34997678	rs11558471	rs34997678	0.00813212	235956	60223	0.0447665	0.0190869	0.0190067	0.0316778	TRUE	-1.68635e-18	2.75688e-17	-0.113968	0.0118988	9.8806e-22	0.0171764	0.0123909	0.16568	TRUE		0.00888249
T2D	PRS_G+G	rs5994329,rs656980	rs5994329	rs656980	0.0196048	235956	17291	-0.0720753	0.0310655	0.0203352	0.0337439	TRUE	-1.39425e-17	1.79777e-17	0.0224314	0.0174191	0.197832	0.0413216	0.013478	0.00217045	TRUE		0.0157123
T2D	PRS_G+G	rs12832601,rs2467542	rs12832601	rs2467542	-0.00575457	235956	60706	0.0426494	0.0188771	0.0238633	0.0394262	TRUE	-1.31144e-17	-1.19249e-17	-0.0174039	0.012743	0.172014	-0.0274087	0.0114014	0.0162176	TRUE		-0.00387017
T2D	PRS_G+G	rs7923837,rs6567636	rs6567636	rs7923837	-0.0369469	235956	97993	-0.0365474	0.0162445	0.0244594	0.0402362	TRUE	1.49362e-17	3.15739e-17	-0.0217402	0.0110182	0.0484819	-0.10132	0.0113325	3.86828e-19	TRUE		-0.0232735
T2D	PRS_G+G	rs11664784,rs10991837	rs10991837	rs11664784	0.020404	235956	36202	0.0489899	0.0223276	0.0282251	0.0462307	TRUE	9.07918e-18	-2.13805e-17	0.0172905	0.0142051	0.223528	0.0258646	0.0121423	0.0331605	TRUE		0.023006
T2D	PRS_G+G	rs17854357,rs5994329	rs17854357	rs5994329	0.00710739	235956	14662	-0.0722495	0.0333517	0.0302888	0.0493981	TRUE	-1.85122e-17	-1.39425e-17	0.0428135	0.0144587	0.00306554	0.022478	0.0174187	0.196893	TRUE		0.00218452
T2D	PRS_G+G	rs74348884,rs2796441	rs2796441	rs74348884	-0.0491422	235956	4711	0.140565	0.0650952	0.0308213	0.0500516	FALSE	-1.0088e-18	-3.00945e-18	-0.0643015	0.0110409	5.74837e-09	-0.0474268	0.0456223	0.298547	TRUE		-0.0406351
T2D	PRS_G+G	rs6826063,rs495828	rs495828	rs6826063	0.00310328	235956	28705	0.0522814	0.0244163	0.0322536	0.0521547	FALSE	-1.47706e-17	9.25986e-18	0.0472021	0.013219	0.000355906	0.00365524	0.0142991	0.798238	TRUE		0.00683693
T2D	PRS_G+G	rs4660794,rs3766427	rs3766427	rs4660794	-0.027253	235956	30403	0.0548141	0.0257018	0.0329496	0.0530545	FALSE	1.21884e-17	-1.09989e-17	-0.001244	0.0178203	0.944346	-0.0425744	0.0110978	0.000124909	TRUE		-0.0259392
T2D	PRS_G+G	rs9284431,rs1151580	rs1151580	rs9284431	0.00146306	235956	90856	-0.0350234	0.016523	0.034033	0.0545677	FALSE	2.33981e-17	9.48571e-19	0.0295559	0.0109023	0.00670862	0.00606919	0.0116272	0.601683	TRUE		0.000318098
T2D	PRS_G+G	rs28459353,rs6459922	rs28459353	rs6459922	-0.000746891	235956	42095	-0.0449829	0.0214923	0.036351	0.0580393	FALSE	-1.84595e-17	-1.06601e-17	-0.0269839	0.0129124	0.0366383	-0.0365512	0.0127339	0.00409979	TRUE		-0.0157102
T2D	PRS_G+G	rs17287853,rs892447	rs17287853	rs892447	-0.0282937	235956	44687	0.0431655	0.0208716	0.038626	0.0613374	FALSE	7.10675e-18	2.41208e-17	-0.0176359	0.0132346	0.182676	-0.0522982	0.012218	1.8653e-05	TRUE		-0.0280726
T2D	PRS_G+G	rs866884,rs28545045	rs28545045	rs866884	-0.00947504	235956	86821	-0.0356061	0.0172264	0.0387394	0.0613374	FALSE	-1.04042e-17	3.57107e-17	-0.0244667	0.0121199	0.0435155	-0.000855162	0.0109267	0.937618	TRUE		-0.00871138
T2D	PRS_G+G	rs116421571,rs1260326	rs116421571	rs1260326	-0.0178835	235956	7119	0.10791	0.0524515	0.0396545	0.0625257	FALSE	-2.6688e-18	-1.97845e-17	-0.000429115	0.0362905	0.990566	-0.0694083	0.0112045	5.8397e-10	TRUE		-0.00500796
T2D	PRS_G+G	rs2246012,rs9371932	rs2246012	rs9371932	0.0552898	235956	8340	-0.08816	0.0429932	0.04031	0.0632967	FALSE	-7.04653e-18	-7.82947e-19	0.0704666	0.014223	7.25442e-07	0.0651458	0.0226693	0.00405638	TRUE		0.0425975
T2D	PRS_G+G	rs6470466,rs56230484	rs56230484	rs6470466	0.0195936	235956	59200	-0.0392446	0.0192511	0.0414942	0.0648881	FALSE	2.34884e-17	1.79174e-18	0.0223446	0.0110166	0.0425328	0.0251854	0.0133945	0.0600705	TRUE		0.0203546
T2D	PRS_G+G	rs13392247,rs34304860	rs13392247	rs34304860	-0.0197416	235956	19574	-0.0599553	0.0304741	0.0491355	0.0765224	FALSE	9.51582e-18	1.60203e-17	-0.0183536	0.016238	0.258356	-0.0310582	0.0142243	0.0290016	TRUE		-0.020125
T2D	PRS_G+G	rs2828883,rs4769165	rs2828883	rs4769165	-0.0239916	235956	51608	0.0387186	0.0198768	0.0514234	0.0797587	FALSE	-2.51748e-17	3.13932e-17	-0.0341783	0.0129778	0.00844865	-0.0186877	0.0117992	0.113238	TRUE		-0.0203571
T2D	PRS_G+G	rs12670131,rs2117317	rs12670131	rs2117317	0.0179718	235956	77174	-0.0332256	0.0171363	0.0525131	0.0811178	FALSE	2.77043e-18	-9.32008e-18	0.0170662	0.0119279	0.152495	0.0235807	0.011032	0.0325597	TRUE		0.0142401
T2D	PRS_G+G	rs112094133,rs2289629	rs112094133	rs2289629	0.00874608	235956	11525	-0.0757229	0.0393573	0.0543563	0.083625	FALSE	1.13226e-17	-2.00254e-18	0.0103828	0.0264659	0.694831	0.0414946	0.0113763	0.00026485	TRUE		0.00444932
T2D	PRS_G+G	rs4402960,rs10932061	rs10932061	rs4402960	0.0262682	235956	26896	-0.0506189	0.0263908	0.0551051	0.0844352	FALSE	-4.95365e-18	2.68912e-17	0.00733313	0.0175055	0.675286	0.119632	0.0115366	3.40254e-25	TRUE		0.0113144
T2D	PRS_G+G	rs2865439,rs2497306	rs2497306	rs2865439	0.015751	235956	36573	0.0473814	0.0247365	0.0554359	0.084601	FALSE	-2.91046e-17	6.70022e-18	0.0719198	0.0108908	4.00973e-11	0.0111655	0.0174501	0.522269	TRUE		0.00484722
T2D	PRS_G+G	rs10244051,rs59061797	rs10244051	rs59061797	-0.0283763	235956	21400	0.0588501	0.0308526	0.0564615	0.0858214	FALSE	3.31849e-17	-5.90222e-18	-0.0646589	0.010964	3.69291e-09	0.014349	0.0217396	0.509227	TRUE		-0.00656134
T2D	PRS_G+G	rs11601235,rs12022722	rs11601235	rs12022722	0.018223	235956	50332	-0.0392989	0.0208144	0.0590181	0.0893501	FALSE	2.17193e-17	4.81663e-17	0.0149508	0.0146698	0.30813	0.0490809	0.0109066	6.79222e-06	TRUE		0.00576432
T2D	PRS_G+G	rs7788556,rs1495377	rs1495377	rs7788556	-0.028998	235956	44592	0.0427342	0.0226725	0.0594509	0.0896481	FALSE	1.8068e-17	1.40629e-17	-0.0485723	0.0108933	8.23721e-06	0.00230678	0.0159582	0.885065	TRUE		-0.0294489
T2D	PRS_G+G	rs947099,rs2004507	rs2004507	rs947099	0.0197226	235956	81197	-0.0304991	0.0167865	0.0692351	0.103989	FALSE	-2.44822e-17	7.96498e-18	0.0209768	0.0113904	0.0655301	0.0248864	0.0113287	0.028038	TRUE		0.0235308
T2D	PRS_G+G	rs7113140,rs10790289	rs10790289	rs7113140	-0.0201693	235956	121078	-0.0276019	0.0155539	0.0759643	0.113202	FALSE	-5.30597e-17	2.08384e-17	-0.0215534	0.0108858	0.0477075	-0.0264003	0.0109906	0.0163021	TRUE		-0.0159414
T2D	PRS_G+G	rs61739693,rs2488071	rs2488071	rs61739693	-0.0129718	235956	3700	-0.136687	0.0770089	0.0759057	0.113202	FALSE	-2.57921e-17	-3.59478e-18	-0.0570928	0.0109318	1.76402e-07	-0.0805829	0.0544365	0.13879	TRUE		-0.00494463
T2D	PRS_G+G	Affx-13925506,rs10876354	Affx-13925506	rs10876354	0.0243985	235956	113797	-0.0281293	0.0159279	0.0773902	0.114876	FALSE	3.28988e-18	-4.36644e-18	0.0304732	0.0112096	0.00655789	0.0266122	0.0109058	0.0146798	TRUE		0.019714
T2D	PRS_G+G	rs76342122,rs5398	rs5398	rs76342122	-0.0244295	235956	5019	0.109283	0.062059	0.0782463	0.115695	FALSE	-1.80379e-17	-6.66634e-18	-0.0623964	0.0121921	3.09137e-07	-0.0245133	0.0393449	0.53326	TRUE		-0.0315009
T2D	PRS_G+G	rs4941700,rs34068146	rs34068146	rs4941700	-0.0144575	235956	63582	-0.0311115	0.0184606	0.091933	0.135405	FALSE	-2.85324e-17	2.60481e-18	-0.015365	0.0118388	0.194336	-0.019612	0.0119031	0.0994287	TRUE		-0.0149751
T2D	PRS_G+G	rs4783106,rs72723625	rs4783106	rs72723625	-0.0329185	235956	5073	-0.103339	0.0614919	0.0928552	0.136235	FALSE	-2.78624e-17	2.61986e-18	-0.0368979	0.0125027	0.00316546	-0.0777857	0.0373635	0.0373552	TRUE		-0.0290941
T2D	PRS_G+G	rs4773094,rs1355568	rs1355568	rs4773094	0.0224942	235956	58721	0.0307964	0.0185092	0.0961439	0.140518	FALSE	-1.10064e-17	2.36503e-17	0.0291656	0.0114606	0.010932	0.0229288	0.0124586	0.0657102	TRUE		0.0168769
T2D	PRS_G+G	rs1668855,rs11655981	rs11655981	rs1668855	-0.0119869	235956	72822	0.0297827	0.0180088	0.0981703	0.14293	FALSE	-1.3551e-17	-3.1619e-18	0.000576584	0.0126996	0.963787	-0.0267855	0.0108975	0.0139728	TRUE		-0.0097282
T2D	PRS_G+G	rs76446853,rs3802177	rs3802177	rs76446853	-0.0974497	235956	2095	-0.158698	0.0966821	0.100706	0.146062	FALSE	-1.44845e-17	-2.77419e-18	-0.117735	0.0120011	1.01626e-22	-0.028333	0.0607714	0.641056	TRUE		-0.0240497
T2D	PRS_G+G	rs7557171,rs156697	rs156697	rs7557171	-0.0175349	235956	99345	0.0267501	0.0163799	0.102447	0.148022	FALSE	-7.49823e-18	1.794e-17	-0.0175752	0.0115122	0.126846	-0.025658	0.0109094	0.0186768	TRUE		-0.0153657
T2D	PRS_G+G	rs2456220,rs4135275	rs2456220	rs4135275	0.0268035	235956	62377	-0.0307105	0.019042	0.106793	0.153717	FALSE	-6.70022e-19	-7.13687e-18	0.0292057	0.0109021	0.00738627	0.0667038	0.0133783	6.16502e-07	TRUE		0.0238159
T2D	PRS_G+G	rs117649563,rs1635852	rs117649563	rs1635852	0.0175779	235956	14511	0.0603423	0.0375912	0.108445	0.155505	FALSE	9.07165e-18	3.64974e-17	0.0294206	0.0267288	0.271023	0.0766786	0.0108623	1.67493e-12	TRUE		0.0158719
T2D	PRS_G+G	rs3751395,rs7505079	rs3751395	rs7505079	-0.0210209	235956	125539	-0.025076	0.0157473	0.111295	0.158993	FALSE	1.21658e-17	-4.64348e-17	-0.0337094	0.0109519	0.00208435	-0.012929	0.0110331	0.241261	TRUE		-0.0197452
T2D	PRS_G+G	rs4738919,rs6462708	rs4738919	rs6462708	-0.013866	235956	69595	-0.0289318	0.0182063	0.112036	0.159452	FALSE	2.91046e-17	-1.03289e-17	-0.0105925	0.0126143	0.401065	-0.0228265	0.0111113	0.0399416	TRUE		-0.0109848
T2D	PRS_G+G	rs2292993,rs586551	rs2292993	rs586551	-0.0170724	235956	78920	-0.0267542	0.0172589	0.121101	0.17171	FALSE	-2.4693e-18	2.34884e-18	-0.0297149	0.011012	0.00696723	-0.00221801	0.0120078	0.853453	TRUE		-0.016641
T2D	PRS_G+G	rs75855012,rs749130	rs749130	rs75855012	0.0292769	235956	14611	-0.0560462	0.036709	0.126818	0.179149	FALSE	3.08888e-17	5.90975e-18	0.0329662	0.0109174	0.00253114	0.030395	0.0258238	0.23919	TRUE		0.0266993
T2D	PRS_G+G	rs117786647,rs849141	rs117786647	rs849141	-0.0159518	235956	3737	-0.110212	0.0732807	0.13259	0.186608	FALSE	-1.49061e-18	1.20453e-18	-0.0452499	0.0469312	0.334958	0.0645946	0.0118468	4.96634e-08	TRUE		-0.00322929
T2D	PRS_G+G	rs6977788,rs2229712	rs2229712	rs6977788	0.0304543	235956	58885	-0.0275969	0.0187762	0.141621	0.198582	FALSE	-5.05904e-18	1.86853e-17	0.046669	0.0129648	0.000318632	0.026347	0.0111112	0.0177293	TRUE		0.0267454
T2D	PRS_G+G	rs10875716,rs73023045	rs10875716	rs73023045	-0.0288234	235956	30807	0.0366444	0.0252174	0.146186	0.20423	FALSE	-8.61995e-18	9.06412e-18	-0.0472027	0.0113344	3.11957e-05	-0.0189348	0.0171817	0.270447	TRUE		-0.0195888
T2D	PRS_G+G	rs58606882,rs8067577	rs58606882	rs8067577	0.0186647	235956	106880	0.0224777	0.0159038	0.157553	0.219305	FALSE	-2.69515e-18	2.00555e-17	0.0126576	0.0112136	0.258991	0.031105	0.0108857	0.00427109	TRUE		0.0150536
T2D	PRS_G+G	rs72999714,rs12618677	rs12618677	rs72999714	0.00702941	235956	15289	-0.051619	0.0365818	0.158228	0.21944	FALSE	4.82115e-17	2.2585e-19	0.0565325	0.0110301	2.97116e-07	-0.0399594	0.0253612	0.115115	TRUE		0.00742344
T2D	PRS_G+G	rs78286505,rs2103768	rs2103768	rs78286505	-0.0251573	235956	25221	-0.0394707	0.0280428	0.159275	0.220089	FALSE	2.52952e-18	5.18326e-18	-0.0327483	0.011437	0.00419166	-0.0171199	0.0187186	0.360407	TRUE		-0.00702659
T2D	PRS_G+G	rs1467387,rs7043386	rs1467387	rs7043386	0.0327352	235956	44603	-0.0290596	0.0208313	0.163018	0.224445	FALSE	2.4964e-17	4.12252e-17	0.0252308	0.0137763	0.0670316	0.0472487	0.011577	4.47903e-05	TRUE		0.0243185
T2D	PRS_G+G	rs2570725,rs10025535	rs10025535	rs2570725	0.000197377	235956	68314	0.024587	0.0178627	0.168682	0.231405	FALSE	2.9545e-17	-1.79174e-18	0.0166752	0.0116276	0.151542	0.021562	0.0118087	0.0678606	TRUE		0.00548118
T2D	PRS_G+G	rs3112601,rs351096	rs3112601	rs351096	0.0311036	235956	15993	-0.0461069	0.0338359	0.172988	0.236459	FALSE	-5.54086e-18	3.84548e-17	0.0464785	0.0229392	0.0427484	0.0321482	0.0112764	0.00435913	TRUE		0.0271984
T2D	PRS_G+G	rs117243919,rs75933965	rs117243919	rs75933965	0.00770352	235956	2892	-0.0917311	0.0687396	0.182049	0.247952	FALSE	9.05283e-18	-7.13687e-18	0.0483705	0.025634	0.0591647	0.183176	0.0201653	1.0494e-19	TRUE		0.00403565
T2D	PRS_G+G	Affx-52331397,rs11558471	Affx-52331397	rs11558471	-0.0121196	235956	89617	-0.0223684	0.0170173	0.188693	0.256084	FALSE	-4.70672e-17	-1.68635e-18	-0.028721	0.0109948	0.00899541	-0.113741	0.0118979	1.18016e-21	TRUE		-0.0111467
T2D	PRS_G+G	rs4841171,rs11708067	rs11708067	rs4841171	-0.0100533	235956	21403	0.0375376	0.0289413	0.194622	0.26319	FALSE	-2.66202e-17	-1.55084e-17	-0.102485	0.0129307	2.26841e-15	0.0200788	0.0173113	0.246103	TRUE		-0.00348245
T2D	PRS_G+G	rs114398092,rs1364063	rs114398092	rs1364063	-0.0324126	235956	11213	-0.0555081	0.0429608	0.196335	0.264098	FALSE	-6.07537e-18	-2.71924e-17	-0.0013718	0.0295473	0.96297	-0.0754629	0.0111531	1.32319e-11	TRUE		-0.0067372
T2D	PRS_G+G	rs1323390,rs79601206	rs1323390	rs79601206	-0.0228267	235956	38282	0.031131	0.0241128	0.196683	0.264098	FALSE	-2.21785e-17	1.44318e-17	-0.0221809	0.010964	0.0430668	-0.030751	0.0168847	0.0685705	TRUE		-0.0183215
T2D	PRS_G+G	rs74667596,rs4918788	rs4918788	rs74667596	-0.0180598	235956	10869	0.0554372	0.04402	0.207899	0.278175	FALSE	-2.93605e-18	-7.48129e-18	0.0802479	0.0109218	2.01925e-13	-0.0025917	0.0310137	0.933401	TRUE		-0.0127375
T2D	PRS_G+G	rs4391154,rs13248746	rs13248746	rs4391154	0.00221305	235956	57994	0.0234889	0.0187855	0.211163	0.281551	FALSE	-1.91973e-17	2.01985e-17	0.0158041	0.0114948	0.169165	0.00813917	0.0125658	0.517164	TRUE		0.000856959
T2D	PRS_G+G	rs456324,rs7903146	rs456324	rs7903146	0.00887815	235956	79641	-0.0207198	0.0168113	0.217766	0.28934	FALSE	-6.02267e-18	1.14732e-17	0.00987268	0.0112234	0.379047	0.284723	0.011625	1.78642e-132	TRUE		0.00426939
T2D	PRS_G+G	rs2202680,rs695238	rs2202680	rs695238	-0.00169778	235956	62016	0.0236535	0.0195864	0.227182	0.300799	FALSE	-5.96244e-18	-2.64094e-17	0.0131121	0.0137378	0.339853	-0.0559333	0.0109571	3.31235e-07	TRUE		-0.000998809
T2D	PRS_G+G	rs12160108,rs9522265	rs12160108	rs9522265	0.0225222	235956	47293	-0.0252954	0.0212888	0.234753	0.309744	FALSE	-1.30203e-17	1.11419e-18	0.0130216	0.0146011	0.372488	0.0302369	0.0111351	0.00661864	TRUE		0.00580591
T2D	PRS_G+G	rs6792486,rs163168	rs163168	rs6792486	-0.0106648	235956	39894	0.0254996	0.0218493	0.243183	0.319756	FALSE	-6.62494e-19	2.2585e-18	-0.0596056	0.0133107	7.53435e-06	-0.00974401	0.0126379	0.440697	TRUE		-0.00657419
T2D	PRS_G+G	rs56093139,rs10937784	rs10937784	rs56093139	1.38e-06	235956	61747	0.0214206	0.0188136	0.254881	0.333982	FALSE	9.03401e-20	5.40685e-17	0.0191717	0.0132002	0.146395	0.024191	0.0109602	0.0273022	TRUE		0.00748647
T2D	PRS_G+G	rs17343497,rs2244337	rs17343497	rs2244337	-0.0146072	235956	29272	0.0290892	0.0258786	0.260985	0.340805	FALSE	-4.93859e-18	2.70569e-17	-0.0366847	0.0171714	0.0326483	-0.0480818	0.0115977	3.38638e-05	TRUE		-0.0102413
T2D	PRS_G+G	rs524126,rs1458382	rs1458382	rs524126	0.0269026	235956	59022	-0.0206666	0.0186791	0.268553	0.349487	FALSE	-2.10643e-17	2.61986e-17	0.0169189	0.0124608	0.174536	0.0369246	0.0114862	0.00130586	TRUE		0.0229043
T2D	PRS_G+G	rs1555349,rs10931726	rs10931726	rs1555349	0.0303929	235956	31255	-0.0274117	0.0250324	0.273496	0.35111	FALSE	4.43871e-17	-2.30367e-18	0.0457736	0.0111219	3.86136e-05	0.0192851	0.017249	0.263551	TRUE		0.0172674
T2D	PRS_G+G	rs11725008,rs6021229	rs11725008	rs6021229	-0.0247681	235956	30834	-0.0274042	0.0249379	0.271813	0.35111	FALSE	2.88486e-17	-2.55964e-18	-0.0313182	0.011752	0.00770062	-0.0233961	0.0162877	0.150879	TRUE		-0.025189
T2D	PRS_G+G	rs4855734,rs28662261	rs28662261	rs4855734	-0.0280724	235956	57155	-0.0212545	0.0193982	0.273214	0.35111	FALSE	3.02263e-17	8.86838e-18	-0.0437356	0.0130641	0.000814634	-0.0243687	0.0113994	0.0325406	TRUE		-0.0128478
T2D	PRS_G+G	rs908471,rs333947	rs333947	rs908471	0.0234272	235956	38570	-0.024531	0.0222741	0.270757	0.35111	FALSE	1.02009e-17	-1.35209e-17	0.048226	0.0150729	0.00137663	0.0186483	0.0112949	0.0987333	TRUE		0.0199781
T2D	PRS_G+G	rs7575353,rs11766135	rs11766135	rs7575353	0.0120061	235956	70190	-0.0195776	0.0180449	0.277949	0.353246	FALSE	1.74168e-17	-2.10794e-17	0.0264215	0.0109274	0.0156097	0.00185306	0.0126787	0.883799	TRUE		0.0124746
T2D	PRS_G+G	rs3884064,rs4804833	rs3884064	rs4804833	0.0511018	235956	14656	-0.0391365	0.036064	0.277834	0.353246	FALSE	4.93106e-18	1.67129e-18	0.02905	0.0246669	0.238919	0.0574336	0.0111507	2.59567e-07	TRUE		0.0281121
T2D	PRS_G+G	rs4875412,rs453410	rs453410	rs4875412	-0.0202069	235956	22346	0.0342889	0.0315537	0.277177	0.353246	FALSE	-1.328e-17	-1.30692e-17	-0.0292552	0.0109153	0.00735809	-0.000235791	0.0222261	0.991536	TRUE		-0.0173488
T2D	PRS_G+G	rs73023045,rs11168351	rs11168351	rs73023045	-0.00792042	235956	30987	0.026571	0.0252523	0.292697	0.370732	FALSE	-2.60932e-17	9.06412e-18	-0.0470825	0.0113392	3.29299e-05	-0.0189834	0.0171815	0.269215	TRUE		-0.0105543
T2D	PRS_G+G	rs4135275,rs7965883	rs4135275	rs7965883	0.0328692	235956	29542	-0.0259564	0.0247173	0.293659	0.370732	FALSE	-7.13687e-18	-2.64019e-17	0.0667241	0.0133783	6.11714e-07	0.0329944	0.0141111	0.0193775	TRUE		0.0188494
T2D	PRS_G+G	rs78237243,rs183219	rs183219	rs78237243	-0.0612407	235956	4475	0.0642156	0.0618218	0.298935	0.376143	FALSE	9.63627e-18	3.14685e-18	-0.0665845	0.0140504	2.14805e-06	-0.0425047	0.0340628	0.212092	TRUE		-0.0399263
T2D	PRS_G+G	rs12564962,rs11654840	rs11654840	rs12564962	0.0165501	235956	82470	0.0172178	0.0169043	0.308417	0.386793	FALSE	-3.29741e-17	-4.21436e-17	0.014221	0.0118428	0.229823	0.0263757	0.0109636	0.0161397	TRUE		0.0173392
T2D	PRS_G+G	rs7762879,rs10408179	rs10408179	rs7762879	-0.0390163	235956	24959	-0.0287943	0.0284356	0.311245	0.389056	FALSE	-2.10944e-17	-5.98503e-18	-0.0560779	0.010964	3.14162e-07	0.00752867	0.0200345	0.707077	TRUE		-0.00780326
T2D	PRS_G+G	rs74868519,rs687621	rs687621	rs74868519	0.0495806	235956	6601	0.0509785	0.0512856	0.320217	0.398959	FALSE	3.66404e-17	-1.72775e-18	0.0619642	0.011641	1.02123e-07	0.00974912	0.0344294	0.777052	TRUE		0.012219
T2D	PRS_G+G	rs2577000,rs11606985	rs11606985	rs2577000	0.00899425	235956	40231	0.0207432	0.0211152	0.325911	0.404726	FALSE	-2.05599e-17	-9.36525e-18	0.0638227	0.0124581	3.0076e-07	0.0158511	0.0131104	0.226647	TRUE		0.00250147
T2D	PRS_G+G	rs35259453,rs13723	rs13723	rs35259453	0.0350288	235956	31217	0.0261496	0.0267372	0.328063	0.404753	FALSE	-8.07038e-18	1.78422e-18	0.0460873	0.0108732	2.24901e-05	0.0424396	0.0189229	0.0249118	TRUE		0.0289834
T2D	PRS_G+G	rs7825514,rs343092	rs343092	rs7825514	0.0226973	235956	13458	-0.0333372	0.0340185	0.3271	0.404753	FALSE	-1.79476e-17	1.09613e-17	0.113334	0.0152019	8.96697e-14	0.0192429	0.0169227	0.255493	TRUE		0.0142491
T2D	PRS_G+G	rs73237661,rs233449	rs233449	rs73237661	-0.01227	235956	8607	-0.0453347	0.0468747	0.33347	0.410093	FALSE	-9.63627e-18	1.4605e-18	-0.0581965	0.0123037	2.24536e-06	-0.0226089	0.0289935	0.435513	TRUE		-0.00610661
T2D	PRS_G+G	rs55824518,rs2638500	rs2638500	rs55824518	0.00550446	235956	110911	0.0149901	0.0158356	0.343839	0.42148	FALSE	1.88208e-17	3.26429e-17	0.0285783	0.011077	0.00988108	0.00579314	0.011001	0.59847	TRUE		0.0036182
T2D	PRS_G+G	rs56375138,rs931623	rs56375138	rs931623	-0.0279492	235956	29403	-0.027842	0.0295653	0.34634	0.42318	FALSE	1.42737e-17	1.77292e-17	-0.0180548	0.0206477	0.381889	-0.0361949	0.0110598	0.00106547	TRUE		-0.0281582
T2D	PRS_G+G	rs7584930,rs35661052	rs35661052	rs7584930	0.0191717	235956	68813	-0.015906	0.0175414	0.364529	0.443978	FALSE	1.43942e-17	-8.52208e-18	0.0248965	0.011734	0.0338602	0.00239974	0.0114915	0.834582	TRUE		0.0171696
T2D	PRS_G+G	rs7394747,rs7177055	rs7177055	rs7394747	-0.00240497	235956	60848	0.0167474	0.0186886	0.370183	0.449423	FALSE	-4.13569e-17	3.56241e-17	-0.0693741	0.012255	1.50599e-08	-6.0723e-05	0.0117349	0.995871	TRUE		-0.000480993
T2D	PRS_G+G	rs118048740,rs520161	rs118048740	rs520161	0.0332709	235956	4169	0.0554547	0.0634782	0.382335	0.462698	FALSE	4.7805e-19	7.42294e-18	0.0620528	0.0420866	0.140372	0.0683791	0.0117507	5.91429e-09	TRUE		0.0169005
T2D	PRS_G+G	rs4655461,rs7338682	rs4655461	rs7338682	0.00714544	235956	54866	0.0165085	0.0190726	0.386731	0.466532	FALSE	-8.50702e-19	2.75387e-17	-0.00399813	0.0123886	0.746902	0.0238328	0.0118718	0.0446949	TRUE		0.00447515
T2D	PRS_G+G	rs62230778,rs12243326	rs12243326	rs62230778	0.00457118	235956	63403	-0.0148019	0.0175828	0.39988	0.480868	FALSE	-4.26405e-17	-2.5506e-17	0.251925	0.0116252	3.88165e-104	0.0133874	0.0116817	0.251786	TRUE		0.00213401
T2D	PRS_G+G	rs12438019,rs6984184	rs12438019	rs6984184	-0.0143097	235956	127249	-0.0130017	0.0155241	0.402301	0.482253	FALSE	-4.43269e-17	-1.9122e-17	-0.0475722	0.0109284	1.34233e-05	-0.00602411	0.0109359	0.581732	TRUE		-0.00292988
T2D	PRS_G+G	rs1854736,rs1042725	rs1042725	rs1854736	0.00739315	235956	11418	0.038093	0.0477633	0.425139	0.508028	FALSE	-2.80054e-17	-7.91417e-18	0.0535542	0.0108824	8.60365e-07	-0.0201465	0.0337385	0.550417	TRUE		0.00840202
T2D	PRS_G+G	rs62066042,rs340874	rs340874	rs62066042	-0.0410652	235956	45534	-0.0182125	0.0235893	0.440075	0.524228	FALSE	1.69538e-17	-2.73655e-17	-0.0555882	0.0110342	4.70931e-07	-0.0164582	0.0163967	0.315499	TRUE		-0.0307741
T2D	PRS_G+G	rs9362210,rs7108243	rs7108243	rs9362210	0.0149177	235956	59270	-0.0142158	0.0185069	0.442407	0.525359	FALSE	6.76045e-18	1.9122e-18	0.0176552	0.0117659	0.133476	0.0175012	0.0120692	0.147038	TRUE		0.00720487
T2D	PRS_G+G	rs943375,rs8078427	rs8078427	rs943375	0.0199794	235956	80535	0.0129606	0.0170459	0.447055	0.529225	FALSE	4.42666e-18	-2.11546e-17	0.0285889	0.0119122	0.0163967	0.0160986	0.010999	0.143293	TRUE		0.0178725
T2D	PRS_G+G	rs76826888,rs10492972	rs10492972	rs76826888	-0.0246445	235956	18629	-0.0240201	0.03185	0.450751	0.531942	FALSE	-5.29995e-18	-1.92725e-18	-0.0225702	0.0116818	0.0533498	-0.0506029	0.0209561	0.0157476	TRUE		-0.0270112
T2D	PRS_G+G	rs6552445,rs8111976	rs6552445	rs8111976	-0.0306283	235956	34828	0.0170799	0.0233156	0.463831	0.545683	FALSE	-1.0088e-17	1.02385e-18	-0.0257199	0.0121223	0.0338635	-0.0435058	0.0148467	0.00338589	TRUE		-0.0146691
T2D	PRS_G+G	rs4355165,rs2925979	rs2925979	rs4355165	0.00479885	235956	86205	-0.0119864	0.0166431	0.471401	0.552878	FALSE	-8.76299e-18	4.48388e-17	0.0540396	0.0117454	4.20658e-06	-0.00914109	0.0108953	0.401474	TRUE		0.000959771
T2D	PRS_G+G	rs114868206,rs2820441	rs114868206	rs2820441	-0.0223603	235956	8175	0.0334336	0.047309	0.479749	0.560938	FALSE	9.08671e-18	-1.66075e-17	-0.0127331	0.0314135	0.685229	-0.056543	0.0117608	1.52644e-06	TRUE		-0.0129771
T2D	PRS_G+G	rs75981964,rs459193	rs459193	rs75981964	-2.39e-07	235956	14109	0.0244711	0.0354185	0.489621	0.568978	FALSE	4.77447e-17	4.63746e-18	-0.0847245	0.0127144	2.67063e-11	-0.0043549	0.021511	0.839565	TRUE		-0.00708623
T2D	PRS_G+G	rs9465871,rs76949763	rs76949763	rs9465871	0.000972365	235956	3429	0.0444532	0.0643067	0.489397	0.568978	FALSE	-3.92603e-18	-4.21587e-18	0.0481536	0.0366991	0.18948	0.119704	0.0138004	4.17305e-18	TRUE		0.0190411
T2D	PRS_G+G	rs6588066,rs6797424	rs6588066	rs6797424	-0.0280132	235956	36028	-0.0157506	0.0230894	0.49514	0.573638	FALSE	3.97873e-17	3.07156e-18	-0.0316966	0.0121061	0.00883882	-0.0285627	0.0146268	0.0508466	TRUE		-0.0293656
T2D	PRS_G+G	rs12325192,rs8192675	rs12325192	rs8192675	-0.00318435	235956	42335	-0.0145951	0.021542	0.498079	0.574958	FALSE	-1.63817e-17	-6.14312e-18	0.00060985	0.0136144	0.964271	-0.0632302	0.012166	2.02209e-07	TRUE		-0.000636871
T2D	PRS_G+G	rs76870116,rs17700759	rs17700759	rs76870116	0.0334344	235956	24692	-0.0182552	0.0272131	0.502332	0.574958	FALSE	-9.18457e-19	2.2058e-18	0.0438429	0.0115538	0.000147837	0.00799747	0.018066	0.657997	TRUE		0.010831
T2D	PRS_G+G	rs4726163,rs4611947	rs4611947	rs4726163	-0.0126131	235956	120170	-0.0104575	0.015563	0.501617	0.574958	FALSE	-4.60734e-18	-8.13061e-19	-0.0158602	0.0109965	0.149221	-0.0158797	0.0108769	0.144304	TRUE		-0.0117474
T2D	PRS_G+G	rs58002961,rs7558470	rs58002961	rs7558470	3.33e-06	235956	35225	0.0160778	0.0238984	0.501103	0.574958	FALSE	-3.08662e-18	2.15913e-17	0.0310272	0.0166406	0.0622445	0.0346679	0.0110056	0.00163251	TRUE		0.0118204
T2D	PRS_G+G	rs17641195,rs1260326	rs1260326	rs17641195	-0.0239322	235956	6728	-0.0343214	0.0535104	0.521265	0.594837	FALSE	-1.97845e-17	-3.07909e-18	-0.069406	0.0112035	5.82799e-10	-0.0101401	0.0369345	0.783667	TRUE		-0.017211
T2D	PRS_G+G	rs9896850,rs7710225	rs7710225	rs9896850	-0.00028709	235956	122329	-0.00978711	0.0154528	0.526501	0.599013	FALSE	-1.12925e-17	-4.29416e-17	-0.0171863	0.0109324	0.115936	-0.0236038	0.0108668	0.029848	TRUE		-0.00781698
T2D	PRS_G+G	rs13139611,rs738324	rs13139611	rs738324	0.0125307	235956	102078	-0.0101102	0.0161822	0.532119	0.603597	FALSE	-1.97544e-17	-3.41335e-17	0.00843905	0.0114225	0.460022	0.0192999	0.0109014	0.0766613	TRUE		0.00890248
T2D	PRS_G+G	rs962641,rs10193671	rs10193671	rs962641	-0.0261735	235956	99265	-0.00947042	0.0162594	0.560259	0.631747	FALSE	1.27906e-17	4.13908e-17	-0.0393224	0.0114416	0.000588639	-0.0132727	0.0109153	0.223996	TRUE		-0.0192358
T2D	PRS_G+G	rs734524,rs10509970	rs10509970	rs734524	-0.014036	235956	52531	-0.0117049	0.0200242	0.558859	0.631747	FALSE	1.30391e-17	-3.45024e-17	-0.0669896	0.0134238	6.0271e-07	-0.0103992	0.0114466	0.363619	TRUE		-0.0115514
T2D	PRS_G+G	rs8017377,rs6765147	rs6765147	rs8017377	0.0280365	235956	61511	0.0111685	0.0193525	0.563865	0.633931	FALSE	-8.97378e-18	-1.73754e-17	0.0302643	0.0136608	0.0267314	0.0300309	0.0108853	0.00580069	TRUE		0.0257111
T2D	PRS_G+G	rs12142734,rs9955728	rs12142734	rs9955728	-0.0241013	235956	79782	0.00962018	0.0170192	0.5719	0.639182	FALSE	-2.86227e-17	-1.71044e-17	-0.0405467	0.0116744	0.000514451	-0.0140946	0.0112212	0.209093	TRUE		-0.0249362
T2D	PRS_G+G	rs4852700,rs7095034	rs4852700	rs7095034	0.0157217	235956	65441	-0.0103813	0.0183243	0.571032	0.639182	FALSE	-5.83446e-18	-4.44774e-17	0.0407007	0.0128426	0.00152859	0.0032128	0.0109744	0.76971	TRUE		0.0200712
T2D	PRS_G+G	rs7696617,rs1260326	rs1260326	rs7696617	-0.000792477	235956	82719	0.00877712	0.0168483	0.602401	0.669462	FALSE	-1.97845e-17	5.11927e-18	-0.0694276	0.0112035	5.75593e-10	-0.00167304	0.0115665	0.88499	TRUE		-0.00319947
T2D	PRS_G+G	rs4809370,rs6038672	rs4809370	rs6038672	-5.85e-05	235956	85803	0.00863759	0.0165857	0.602516	0.669462	FALSE	1.96339e-17	1.99501e-17	-0.0400432	0.0111532	0.000330327	-0.0206818	0.0114332	0.0704626	TRUE		-0.00831709
T2D	PRS_G+G	rs1042725,rs62051540	rs1042725	rs62051540	0.0147124	235956	18328	0.0175708	0.0341004	0.606366	0.671775	FALSE	-2.80054e-17	2.49941e-18	0.0534926	0.0108823	8.85212e-07	-0.00462423	0.0241697	0.848272	TRUE		0.00326384
T2D	PRS_G+G	rs10043438,rs6574576	rs10043438	rs6574576	0.0231281	235956	87927	-0.00833443	0.016301	0.609153	0.672902	FALSE	-5.02893e-18	-1.30993e-18	0.0298529	0.0111944	0.00765843	0.0195503	0.0111909	0.0806407	TRUE		0.0182806
T2D	PRS_G+G	rs11540544,rs849134	rs11540544	rs849134	0.0300849	235956	8480	-0.0340646	0.0681411	0.617136	0.679029	FALSE	4.15941e-18	-5.48967e-17	-0.01698	0.0480317	0.723701	0.0808761	0.0109311	1.37505e-13	TRUE		0.0146682
T2D	PRS_G+G	rs606032,rs7429135	rs606032	rs7429135	0.0205817	235956	25874	0.0130795	0.0262483	0.618274	0.679029	FALSE	1.96941e-17	-2.30894e-17	0.0213113	0.013666	0.118892	0.0542365	0.0148275	0.000254358	TRUE		0.0180881
T2D	PRS_G+G	rs3020384,rs12691592	rs12691592	rs3020384	-2.3e-07	235956	50832	-0.00885116	0.0199804	0.657772	0.720327	FALSE	3.52326e-18	1.55987e-17	-0.0260119	0.0120739	0.031209	-0.0283076	0.0126854	0.025648	TRUE		-0.00993865
T2D	PRS_G+G	rs7949966,rs2943634	rs2943634	rs7949966	-0.00351899	235956	15741	0.0144775	0.0346986	0.676506	0.738713	FALSE	6.02267e-18	1.20453e-18	-0.0825184	0.0117814	2.48562e-12	0.00696109	0.022682	0.758919	TRUE		-0.004295
T2D	PRS_G+G	rs1051640,rs10830963	rs1051640	rs10830963	0.0126592	235956	36326	0.00901169	0.0221932	0.684702	0.745521	FALSE	-1.71044e-17	3.18524e-17	0.00279849	0.0141937	0.843699	0.071124	0.0120139	3.21623e-09	TRUE		0.0092501
T2D	PRS_G+G	rs4627605,rs537553	rs4627605	rs537553	0.0253047	235956	54230	0.00794733	0.0197667	0.687642	0.746583	FALSE	-3.41034e-18	4.33632e-18	0.0340985	0.0110156	0.00196499	0.0235893	0.0137755	0.0868207	TRUE		0.028566
T2D	PRS_G+G	rs72827924,rs7964278	rs72827924	rs7964278	-0.0278602	235956	44148	-0.00823012	0.0211002	0.696501	0.754046	FALSE	1.70743e-17	4.81814e-18	-0.0163486	0.0130934	0.211806	-0.0311666	0.012388	0.0118735	TRUE		-0.0264414
T2D	PRS_G+G	rs62518154,rs4733108	rs4733108	rs62518154	0.0192754	235956	33918	0.00900873	0.0232632	0.698569	0.754137	FALSE	1.97995e-18	-2.05448e-17	0.0204576	0.0118308	0.0837768	0.0255147	0.0150976	0.0910317	TRUE		0.0182879
T2D	PRS_G+G	rs2462424,rs1540902	rs1540902	rs2462424	-0.0236469	235956	37715	-0.00850698	0.0226207	0.706865	0.760931	FALSE	1.02988e-17	-3.22514e-17	-0.0195257	0.0129507	0.131634	-0.034799	0.0134365	0.00960055	TRUE		-0.0154519
T2D	PRS_G+G	rs4553767,rs11647349	rs11647349	rs4553767	0.0189069	235956	59581	0.00690854	0.0193471	0.72103	0.773987	FALSE	4.95967e-17	-2.72676e-17	0.0259538	0.0109083	0.0173473	0.0119308	0.0136613	0.382483	TRUE		0.0139397
T2D	PRS_G+G	rs115121821,rs6770420	rs115121821	rs6770420	-0.0383823	235956	8216	0.0174247	0.0493043	0.723781	0.774751	FALSE	-4.517e-18	2.96315e-17	-0.0455245	0.0332937	0.171511	-0.0590716	0.0113937	2.16488e-07	TRUE		-0.0361108
T2D	PRS_G+G	rs72840631,rs7177055	rs7177055	rs72840631	-0.053595	235956	8125	0.0156289	0.0467761	0.738288	0.788061	FALSE	-4.13569e-17	1.09462e-17	-0.0693368	0.0122548	1.53218e-08	-0.0225235	0.0296359	0.447251	TRUE		-0.0222138
T2D	PRS_G+G	rs12669017,rs919740	rs12669017	rs919740	0.0182009	235956	57369	-0.00627295	0.0189842	0.741075	0.788796	FALSE	-1.50567e-20	1.31746e-17	0.0124071	0.0111708	0.266709	0.0334878	0.0130448	0.0102543	TRUE		0.0124416
T2D	PRS_G+G	rs2549860,rs4537652	rs2549860	rs4537652	0.0231041	235956	51386	0.00676811	0.0206525	0.743128	0.788796	FALSE	7.13687e-18	4.66757e-19	0.02572	0.0143843	0.0737665	0.0287265	0.0110449	0.00929807	TRUE		0.0181276
T2D	PRS_G+G	rs2280078,rs11135767	rs11135767	rs2280078	-0.0256955	235956	42682	0.00665142	0.0219281	0.761639	0.806192	FALSE	9.5911e-18	-2.56076e-17	-0.0431075	0.0146692	0.00329645	-0.0299493	0.0114851	0.00911583	TRUE		-0.0239922
T2D	PRS_G+G	rs76514177,rs1801212	rs1801212	rs76514177	-0.0517863	235956	4298	0.0183563	0.0639111	0.773947	0.814682	FALSE	-2.30668e-17	8.24353e-19	-0.096864	0.0123081	3.5483e-15	-0.000620515	0.040111	0.987657	TRUE		-0.0193606
T2D	PRS_G+G	rs2410545,rs867605	rs2410545	rs867605	-0.0183771	235956	68071	0.00512453	0.0177552	0.772871	0.814682	FALSE	1.17442e-18	1.54783e-17	-0.0269132	0.0115006	0.019276	-0.00748479	0.0118875	0.528932	TRUE		-0.0136462
T2D	PRS_G+G	rs6496609,rs4739022	rs4739022	rs6496609	0.0275812	235956	33043	0.00597593	0.0233243	0.797788	0.837457	FALSE	-9.15446e-18	2.30217e-17	0.0143176	0.0148838	0.336069	0.0542449	0.0120195	6.38987e-06	TRUE		0.0214714
T2D	PRS_G+G	rs10953073,rs4316900	rs10953073	rs4316900	-0.0165769	235956	39773	0.00515511	0.0226217	0.819737	0.857196	FALSE	2.02211e-17	1.08107e-17	-0.00940393	0.0153953	0.541311	-0.0239124	0.0112565	0.0336433	TRUE		-0.00942451
T2D	PRS_G+G	rs75572442,rs9368222	rs75572442	rs9368222	0.0428405	235956	5111	-0.0128527	0.0568388	0.821104	0.857196	FALSE	1.34475e-18	-2.7102e-19	-0.0170825	0.0359507	0.634669	0.114511	0.0121242	3.55976e-21	TRUE		0.015444
T2D	PRS_G+G	rs60144672,rs4839485	rs4839485	rs60144672	0.0131986	235956	91293	-0.00324665	0.0166665	0.845549	0.880297	FALSE	2.47231e-17	6.1356e-18	0.0265462	0.0109186	0.0150449	0.0031163	0.0117361	0.790599	TRUE		0.0148302
T2D	PRS_G+G	rs72762564,rs1359790	rs1359790	rs72762564	-0.0149932	235956	48394	-0.00368136	0.020617	0.858283	0.883869	FALSE	1.80078e-17	-2.68159e-17	-0.0894879	0.0121965	2.1817e-13	-0.000233948	0.0130047	0.985647	TRUE		-0.00299864
T2D	PRS_G+G	rs1526897,rs74643748	rs1526897	rs74643748	0.0179215	235956	34123	0.0043304	0.0237242	0.855166	0.883869	FALSE	-1.37467e-17	4.36644e-18	0.0240473	0.0118146	0.041811	0.0247827	0.015449	0.108678	TRUE		0.0187042
T2D	PRS_G+G	rs2943659,rs7978635	rs2943659	rs7978635	-0.00469943	235956	54784	-0.00351915	0.0196849	0.858115	0.883869	FALSE	2.58975e-18	-2.53856e-17	-0.0831265	0.0114472	3.82243e-13	-0.00581574	0.0131985	0.659476	TRUE		-0.00160207
T2D	PRS_G+G	rs71605489,rs980010	rs71605489	rs980010	-0.0598996	235956	8243	0.00855149	0.0469522	0.855479	0.883869	FALSE	4.07283e-18	1.63214e-17	-0.0449439	0.0285069	0.114889	-0.0638857	0.0127687	5.63528e-07	TRUE		-0.0532009
T2D	PRS_G+G	rs10122520,rs12424240	rs10122520	rs12424240	-0.0220925	235956	64686	-0.00325831	0.0186085	0.861002	0.884273	FALSE	-9.27491e-18	-1.56288e-17	-0.0252163	0.0110628	0.0226446	-0.0322751	0.0129331	0.0125766	TRUE		-0.00782648
T2D	PRS_G+G	rs2286812,rs1359790	rs1359790	rs2286812	-0.0273047	235956	28039	-0.00419173	0.025895	0.871405	0.892544	FALSE	1.80078e-17	4.17823e-18	-0.0894932	0.0121966	2.17531e-13	-0.00286311	0.0163314	0.860834	TRUE		-0.00511571
T2D	PRS_G+G	rs1224619,rs77611957	rs1224619	rs77611957	0.0252328	235956	16007	0.00535334	0.0345768	0.876959	0.893544	FALSE	-6.02267e-19	-5.33006e-18	0.0228039	0.0109519	0.0373255	0.0549791	0.0243089	0.023717	TRUE		0.0253756
T2D	PRS_G+G	rs4325575,rs1788758	rs1788758	rs4325575	-0.0167328	235956	65977	-0.00278859	0.0180297	0.877084	0.893544	FALSE	2.95412e-17	-1.94833e-17	-0.0237981	0.0115032	0.0385622	-0.015006	0.0120531	0.213135	TRUE		-0.0127599
T2D	PRS_G+G	rs35352459,rs231362	rs231362	rs35352459	-0.0518268	235956	10314	-0.00654289	0.0453576	0.885302	0.899505	FALSE	1.28283e-17	5.19455e-18	-0.064764	0.0109226	3.04142e-09	0.0372561	0.0317532	0.240675	TRUE		-0.0103654
T2D	PRS_G+G	rs4576250,rs4643800	rs4576250	rs4643800	-0.0160364	235956	62414	0.00215556	0.0191201	0.910238	0.922375	FALSE	3.41184e-17	3.13179e-18	-0.0155251	0.010969	0.156962	-0.0269681	0.0134105	0.0443287	TRUE		-0.00520763
T2D	PRS_G+G	rs8112977,rs17143199	rs17143199	rs8112977	-0.0270383	235956	64676	-0.00183685	0.0181845	0.919541	0.929323	FALSE	1.3024e-18	-3.70244e-17	-0.0271003	0.0120315	0.0242945	-0.0321158	0.01161	0.00567121	TRUE		-0.0228949
T2D	PRS_G+G	rs4837294,rs1558159	rs1558159	rs4837294	0.0263765	235956	60456	0.00130459	0.0190733	0.945468	0.952992	FALSE	-1.89714e-18	6.44426e-18	0.03829	0.0109075	0.000447407	0.0168595	0.0134495	0.21001	TRUE		0.0218401
T2D	PRS_G+G	rs77229530,rs11558471	rs11558471	rs77229530	-0.00773279	235956	19207	0.00181743	0.0313678	0.953797	0.958844	FALSE	-1.68635e-18	2.04018e-18	-0.113434	0.0118946	1.47499e-21	-0.00472975	0.020318	0.815928	TRUE		-0.00212533
T2D	PRS_G+G	rs3815754,rs34999	rs34999	rs3815754	1.15e-06	235956	81809	-0.000683837	0.0170092	0.96793	0.970484	FALSE	3.01134e-18	2.98423e-17	0.0204282	0.0114266	0.0738123	0.0283928	0.0114467	0.0131218	TRUE		0.00864495
T2D	PRS_G+G	rs12588021,rs2073204	rs12588021	rs2073204	0.0212448	235956	34644	-0.000457463	0.0242531	0.984951	0.984951	FALSE	1.73905e-18	-5.10421e-18	0.0262236	0.0110015	0.0171418	0.029539	0.0169388	0.0811821	TRUE		0.0187297
T2D	PRS_GxG	rs6835454,rs10767696	rs10767696	rs6835454	0.105562	235956	22623	0.159259	0.0284553	2.18327e-08	2.10065e-06	TRUE	3.04145e-18	-1.48082e-17	0.0229261	0.0170421	0.17854	0.00828144	0.0131679	0.529408	TRUE		0.0937855
T2D	PRS_GxG	rs11550347,rs1504608	rs11550347	rs1504608	0.0139596	235956	91812	0.0902453	0.0164589	4.1799e-08	2.10065e-06	TRUE	2.16214e-17	9.42548e-18	0.00310094	0.0116224	0.789618	-0.00827305	0.0108944	0.447621	TRUE		0.0143772
T2D	PRS_GxG	rs11588698,rs4502156	rs11588698	rs4502156	-0.0611934	235956	43754	-0.127202	0.0221185	8.87631e-09	2.10065e-06	TRUE	4.0653e-18	-2.48435e-17	0.0241228	0.0154414	0.118238	-0.0338449	0.0109757	0.0020449	TRUE		-0.061243
T2D	PRS_GxG	rs116056828,rs72843750	rs116056828	rs72843750	0.165825	235956	3092	0.368198	0.064888	1.39206e-08	2.10065e-06	TRUE	-1.50567e-19	-8.29623e-18	-0.0476162	0.0302391	0.115336	-0.0405139	0.0184964	0.0284975	TRUE		0.139704
T2D	PRS_GxG	rs12994692,rs17616276	rs12994692	rs17616276	0.0901982	235956	15506	0.193275	0.0351236	3.73981e-08	2.10065e-06	TRUE	-7.64126e-19	-1.29751e-17	0.0135363	0.0110881	0.222163	0.00515536	0.0248709	0.835788	TRUE		0.0726555
T2D	PRS_GxG	rs3850356,rs13001541	rs13001541	rs3850356	-0.0448775	235956	50656	-0.117266	0.0212689	3.51773e-08	2.10065e-06	TRUE	-6.73034e-18	2.29464e-17	-0.00904666	0.014918	0.544231	-0.027795	0.0109447	0.0110984	TRUE		-0.0360454
T2D	PRS_GxG	rs6869227,rs13263993	rs13263993	rs6869227	-0.240021	235956	5780	-0.336535	0.0608903	3.25912e-08	2.10065e-06	TRUE	1.05171e-17	3.6136e-19	-0.0163987	0.0165577	0.321981	-0.00958252	0.0260118	0.712582	TRUE		-0.215878
T2D	PRS_GxG	rs1346520,rs9350008	rs1346520	rs9350008	-0.0492983	235956	22483	-0.18176	0.0310346	4.72169e-09	2.10065e-06	TRUE	5.31501e-18	-1.02536e-17	0.0185229	0.0210257	0.378338	0.00105399	0.0112722	0.925504	TRUE		-0.0512112
T2D	PRS_GxG	rs17102698,rs80240077	rs17102698	rs80240077	-0.291034	235956	5689	-0.336061	0.0594798	1.60444e-08	2.10065e-06	TRUE	-3.2673e-18	8.55219e-18	-0.0201253	0.0184032	0.27414	-0.0668647	0.0226801	0.00319673	TRUE		-0.216023
T2D	PRS_GxG	rs77253714,rs17329180	rs17329180	rs77253714	-0.257536	235956	3418	-0.441979	0.080655	4.25634e-08	2.10065e-06	TRUE	1.85197e-17	4.93106e-19	0.0127566	0.0116291	0.272661	-0.0811564	0.0507004	0.109442	TRUE		-0.210774
T2D	PRS_GxG	rs17567246,rs725446	rs17567246	rs725446	0.284002	235956	2406	0.421874	0.0753796	2.1851e-08	2.10065e-06	TRUE	-1.99501e-19	2.8969e-17	0.0456216	0.0450999	0.311745	-0.0130141	0.0140522	0.354381	TRUE		0.269961
T2D	PRS_GxG	rs4661292,rs17754716	rs17754716	rs4661292	-0.202174	235956	5930	-0.318862	0.0574765	2.89476e-08	2.10065e-06	TRUE	-3.57973e-18	2.86077e-18	-0.0442984	0.0292056	0.129322	-0.000333729	0.0139851	0.980962	TRUE		-0.15476
T2D	PRS_GxG	rs1879880,rs2799072	rs1879880	rs2799072	-0.224853	235956	3571	-0.421187	0.07696	4.42978e-08	2.10065e-06	TRUE	3.70394e-18	5.54086e-18	0.0358151	0.0321284	0.264958	-0.000585	0.0164615	0.971651	TRUE		-0.216749
T2D	PRS_GxG	rs73719105,rs1991504	rs1991504	rs73719105	0.241155	235956	4480	0.315271	0.0572611	3.67386e-08	2.10065e-06	TRUE	4.52001e-17	-3.04521e-18	0.0178102	0.01213	0.142027	0.0747177	0.0380924	0.0498222	TRUE		0.227399
T2D	PRS_GxG	rs56336934,rs2469507	rs2469507	rs56336934	0.0474074	235956	32170	0.150573	0.0260339	7.30686e-09	2.10065e-06	TRUE	2.18999e-17	4.0653e-18	-0.0141754	0.0108968	0.1933	0.0166363	0.018357	0.364796	TRUE		0.0356025
T2D	PRS_GxG	rs28371552,rs7001073	rs28371552	rs7001073	0.0426522	235956	29899	0.137856	0.0250723	3.83323e-08	2.10065e-06	TRUE	2.39401e-18	8.61242e-18	-0.000725803	0.0115916	0.950073	-0.0187486	0.0168598	0.266127	TRUE		0.0462899
T2D	PRS_GxG	rs4803771,rs4146805	rs4146805	rs4803771	0.169515	235956	4097	0.335532	0.0601836	2.47331e-08	2.10065e-06	TRUE	1.42624e-17	-3.76417e-18	0.00989973	0.0126552	0.434057	-0.0248407	0.0392247	0.526543	TRUE		0.166909
T2D	PRS_GxG	rs7781666,rs433079	rs433079	rs7781666	-0.0539842	235956	53153	-0.1103	0.0197331	2.27582e-08	2.10065e-06	TRUE	-4.21587e-17	2.69816e-17	-0.0229188	0.011481	0.0459092	-0.00672902	0.0131408	0.608603	TRUE		-0.0490782
T2D	PRS_GxG	rs72958752,rs60694229	rs60694229	rs72958752	0.236908	235956	4661	0.332798	0.0595522	2.29256e-08	2.10065e-06	TRUE	-2.30819e-17	5.5258e-18	0.0304597	0.0128889	0.0181158	0.0236801	0.0382118	0.535452	TRUE		0.188743
T2D	PRS_GxG	rs75742170,rs10777061	rs10777061	rs75742170	0.069655	235956	25534	0.145051	0.0266265	5.10521e-08	2.2999e-06	TRUE	-4.65703e-17	-6.26358e-18	0.000672114	0.0114778	0.953304	0.0201111	0.0180812	0.266022	TRUE		0.0631837
T2D	PRS_GxG	rs10935775,rs9854424	rs10935775	rs9854424	-0.048994	235956	55691	-0.107175	0.0197599	5.83362e-08	2.3115e-06	TRUE	-4.47484e-17	1.47254e-17	0.00627378	0.0110488	0.570154	-0.0154168	0.0137041	0.260596	TRUE		-0.0374615
T2D	PRS_GxG	rs4661573,rs234791	rs234791	rs4661573	-0.0478594	235956	32168	-0.137216	0.0252697	5.63292e-08	2.3115e-06	TRUE	3.38173e-17	-8.58231e-19	0.0107084	0.0110228	0.331314	-0.0117918	0.017554	0.501748	TRUE		-0.0440328
T2D	PRS_GxG	rs72833860,rs4399024	rs4399024	rs72833860	-0.0608255	235956	7413	-0.280273	0.0516938	5.90061e-08	2.3115e-06	TRUE	-3.77019e-17	3.38399e-18	-0.00385884	0.0110762	0.727546	0.0624031	0.035141	0.0757669	TRUE		-0.0490843
T2D	PRS_GxG	rs11597372,rs72745703	rs11597372	rs72745703	0.267649	235956	2952	0.366627	0.0682094	7.65734e-08	2.65356e-06	TRUE	8.28117e-18	-3.55149e-18	0.0189182	0.0140863	0.179266	-0.0082241	0.0410685	0.841282	TRUE		0.226898
T2D	PRS_GxG	rs116160686,rs1989775	rs116160686	rs1989775	0.281566	235956	2133	0.410615	0.0762643	7.28063e-08	2.65356e-06	TRUE	-1.05397e-18	-2.15687e-18	-0.0252189	0.0388629	0.516391	0.0211757	0.0169453	0.211426	TRUE		0.214376
T2D	PRS_GxG	rs55890026,rs942835	rs55890026	rs942835	0.244466	235956	2984	0.366866	0.0681991	7.47623e-08	2.65356e-06	TRUE	4.49442e-18	-1.50567e-17	-0.0541516	0.038202	0.156335	-0.0110836	0.0152802	0.468233	TRUE		0.229815
T2D	PRS_GxG	rs650705,rs11059774	rs11059774	rs650705	0.0425012	235956	27052	0.151679	0.0284106	9.35502e-08	2.90651e-06	TRUE	-4.03519e-17	-1.25648e-17	0.0144078	0.0108779	0.185337	-0.019896	0.0201348	0.323082	TRUE		0.048771
T2D	PRS_GxG	rs6977286,rs946760	rs6977286	rs946760	-0.344724	235956	3399	-0.523757	0.0979728	8.99498e-08	2.90651e-06	TRUE	-1.22336e-18	-1.01934e-17	-0.0113804	0.0463097	0.80588	-0.0112592	0.014298	0.431008	TRUE		-0.296592
T2D	PRS_GxG	rs74059555,rs73611541	rs73611541	rs74059555	-0.356002	235956	3011	-0.443435	0.0830358	9.27964e-08	2.90651e-06	TRUE	-5.39782e-18	5.75918e-19	-0.00282667	0.0182079	0.876629	-0.00646881	0.0304491	0.831759	TRUE		-0.333398
T2D	PRS_GxG	rs118066943,Affx-52337530	Affx-52337530	rs118066943	0.121243	235956	7246	0.265202	0.0498482	1.03653e-07	3.01261e-06	TRUE	-3.07759e-17	5.46557e-18	-0.000783288	0.0112737	0.944608	0.0208058	0.0348473	0.55047	TRUE		0.0926874
T2D	PRS_GxG	rs17581713,rs1641788	rs1641788	rs17581713	-0.0535299	235956	29022	-0.134445	0.0252666	1.03168e-07	3.01261e-06	TRUE	4.00508e-18	-1.17894e-17	0.00854415	0.0140157	0.542118	-0.00602213	0.01356	0.656963	TRUE		-0.0503064
T2D	PRS_GxG	rs111487768,rs1920427	rs111487768	rs1920427	0.139484	235956	2782	0.429589	0.0808948	1.09345e-07	3.07874e-06	TRUE	-4.51465e-18	-2.25925e-17	-0.0676278	0.0548318	0.217438	-0.00358485	0.011618	0.757656	TRUE		0.121529
T2D	PRS_GxG	rs62162074,rs12519258	rs12519258	rs62162074	-0.127398	235956	6941	-0.275234	0.0519335	1.15973e-07	3.16642e-06	TRUE	1.2226e-17	-1.29487e-18	0.00228729	0.0129451	0.859751	0.0177672	0.0291819	0.542627	TRUE		-0.110255
T2D	PRS_GxG	Affx-35292946,rs12716852	Affx-35292946	rs12716852	0.0393423	235956	37150	0.127881	0.0241723	1.2206e-07	3.23458e-06	TRUE	8.53714e-18	1.1684e-17	-0.0107098	0.0170591	0.53013	0.0091573	0.0109237	0.401863	TRUE		0.0269497
T2D	PRS_GxG	rs62451611,rs35750152	rs35750152	rs62451611	-0.053251	235956	36767	-0.125901	0.0239008	1.38178e-07	3.5571e-06	TRUE	-5.07711e-17	-1.75467e-17	-0.00974537	0.0110009	0.375686	-0.00765806	0.0166346	0.645252	TRUE		-0.0465991
T2D	PRS_GxG	rs11928994,rs36030093	rs11928994	rs36030093	-0.0291237	235956	99741	-0.08579	0.0163346	1.50432e-07	3.56681e-06	TRUE	-1.37279e-17	-6.33886e-18	-0.00905461	0.0109011	0.40619	-0.0151045	0.0114981	0.188963	TRUE		-0.0258937
T2D	PRS_GxG	rs17864572,rs705649	rs17864572	rs705649	0.128806	235956	5160	0.327872	0.0624254	1.5028e-07	3.56681e-06	TRUE	6.76045e-18	3.45174e-18	-5.1954e-05	0.0450765	0.99908	0.0120215	0.01104	0.276195	TRUE		0.101412
T2D	PRS_GxG	rs2841094,rs6910424	rs2841094	rs6910424	-0.0780842	235956	23567	-0.150922	0.0286879	1.43403e-07	3.56681e-06	TRUE	1.2674e-17	-4.09542e-18	-0.00144504	0.0187207	0.938473	0.00320972	0.0115899	0.781826	TRUE		-0.0722348
T2D	PRS_GxG	rs1011130,rs76690619	rs1011130	rs76690619	0.231793	235956	2360	0.402165	0.0770124	1.76918e-07	3.67046e-06	TRUE	1.47104e-17	-1.66e-18	0.0122462	0.0153794	0.425874	-0.0663185	0.0418853	0.113345	TRUE		0.194758
T2D	PRS_GxG	rs56177337,rs1057091	rs1057091	rs56177337	-0.0786084	235956	30660	-0.132443	0.025321	1.68994e-07	3.67046e-06	TRUE	4.40483e-17	2.4437e-17	-0.0225946	0.011861	0.0567867	-0.0135338	0.016167	0.402523	TRUE		-0.0608235
T2D	PRS_GxG	rs17714368,rs10732599	rs10732599	rs17714368	0.261482	235956	3341	0.327075	0.062662	1.79246e-07	3.67046e-06	TRUE	9.93741e-18	-4.61864e-18	0.00303036	0.0192961	0.875209	-0.00457318	0.0273543	0.867226	TRUE		0.248602
T2D	PRS_GxG	rs75788928,rs11583410	rs11583410	rs75788928	0.125227	235956	3217	0.437881	0.0838057	1.74198e-07	3.67046e-06	TRUE	1.77518e-17	-3.70018e-18	0.00583332	0.0109213	0.593257	-0.041914	0.0600462	0.485159	TRUE		0.114587
T2D	PRS_GxG	rs893526,rs1427074	rs1427074	rs893526	-0.208909	235956	6009	-0.512227	0.0979857	1.71753e-07	3.67046e-06	TRUE	-7.91981e-18	-4.67839e-18	0.0080112	0.0130549	0.539445	0.0376932	0.0522381	0.470563	TRUE		-0.220794
T2D	PRS_GxG	rs60463115,rs74622424	rs60463115	rs74622424	0.301188	235956	3199	0.316006	0.0604632	1.72831e-07	3.67046e-06	TRUE	5.22467e-18	3.97873e-18	0.0663349	0.0285613	0.0202035	0.0348716	0.018224	0.0556845	TRUE		0.26582
T2D	PRS_GxG	rs116265455,rs16892135	rs116265455	rs16892135	0.211271	235956	2875	0.387226	0.0742665	1.8481e-07	3.70031e-06	TRUE	1.16689e-18	7.94993e-18	0.00402714	0.0481222	0.933306	-0.0175483	0.013133	0.181483	TRUE		0.172519
T2D	PRS_GxG	rs17647439,rs503058	rs17647439	rs503058	-0.0882316	235956	8729	-0.245578	0.0471583	1.91377e-07	3.74849e-06	TRUE	9.66639e-18	-4.25276e-17	0.0106207	0.0319514	0.739586	-0.0112348	0.0111726	0.314625	TRUE		-0.0949417
T2D	PRS_GxG	rs3731885,rs4235367	rs3731885	rs4235367	0.166224	235956	3032	0.407718	0.0784378	2.01471e-07	3.82617e-06	TRUE	1.19889e-18	2.17418e-17	0.0141859	0.0560331	0.800136	-0.019437	0.0111711	0.0818696	TRUE		0.14834
T2D	PRS_GxG	rs7624830,rs6817287	rs6817287	rs7624830	-0.0143637	235956	102905	-0.0837391	0.0161167	2.03836e-07	3.82617e-06	TRUE	-1.1157e-17	-3.13329e-17	-0.00844348	0.0113774	0.458011	0.0114781	0.0108973	0.292203	TRUE		-0.0126887
T2D	PRS_GxG	Affx-36882462,rs4409753	Affx-36882462	rs4409753	-0.0225872	235956	75257	-0.0898302	0.017311	2.11191e-07	3.86413e-06	TRUE	-1.29487e-17	1.71947e-17	-0.0139597	0.0116897	0.232406	0.0143008	0.0113709	0.208513	TRUE		-0.0178891
T2D	PRS_GxG	rs1001925,rs2540022	rs1001925	rs2540022	-0.0573353	235956	48586	-0.105295	0.0203022	2.14436e-07	3.86413e-06	TRUE	-1.86628e-17	2.43918e-17	-0.0186229	0.01224	0.128141	0.00496094	0.0125908	0.693572	TRUE		-0.0482527
T2D	PRS_GxG	rs2276763,rs1017835	rs1017835	rs2276763	-0.367919	235956	3742	-0.467645	0.0902343	2.18861e-07	3.86655e-06	TRUE	1.03138e-17	-6.02267e-18	0.00717136	0.0172432	0.677487	-0.0463496	0.0349308	0.184543	TRUE		-0.308085
T2D	PRS_GxG	rs10180020,rs6804486	rs10180020	rs6804486	0.0902455	235956	26840	0.131609	0.0254431	2.3075e-07	3.9675e-06	TRUE	-1.7014e-17	-1.50567e-19	0.00811098	0.012064	0.501375	0.0276822	0.0164642	0.0926923	TRUE		0.0752404
T2D	PRS_GxG	rs4452185,rs12505292	rs12505292	rs4452185	-0.0591524	235956	43675	-0.11275	0.0218061	2.33383e-07	3.9675e-06	TRUE	-3.13179e-18	3.72201e-17	-0.0398666	0.0144533	0.00581013	0.00463103	0.0114846	0.686774	TRUE		-0.0439078
T2D	PRS_GxG	rs115351126,rs11096544	rs11096544	rs115351126	0.181117	235956	2636	0.412162	0.0800861	2.65405e-07	4.24007e-06	TRUE	-2.82915e-17	-2.83818e-18	-0.0184402	0.0118871	0.120834	0.0044042	0.0560973	0.937422	TRUE		0.199483
T2D	PRS_GxG	rs116757890,rs718995	rs116757890	rs718995	-0.0829475	235956	13866	-0.238011	0.0461954	2.57346e-07	4.24007e-06	TRUE	1.54331e-19	-1.83691e-18	-0.0141345	0.0322495	0.661179	-0.0138733	0.0109444	0.204934	TRUE		-0.0698689
T2D	PRS_GxG	rs7205802,rs116993400	rs116993400	rs7205802	-0.0770329	235956	9453	-0.248022	0.0481571	2.60099e-07	4.24007e-06	TRUE	-5.14562e-18	4.04724e-17	-0.0237659	0.0340857	0.485653	0.0253946	0.0108738	0.0195222	TRUE		-0.073572
T2D	PRS_GxG	rs7576678,rs6054479	rs6054479	rs7576678	0.257679	235956	2730	0.359641	0.069908	2.68239e-07	4.24007e-06	TRUE	-6.74163e-18	-1.19701e-18	-0.0295636	0.022003	0.179073	0.0176211	0.0270942	0.515457	TRUE		0.248762
T2D	PRS_GxG	rs6597746,rs6491533	rs6491533	rs6597746	-0.0299989	235956	57253	-0.104734	0.0204078	2.86598e-07	4.45215e-06	TRUE	1.36715e-17	-1.11871e-17	0.00231306	0.010895	0.831869	-0.00351697	0.0143831	0.806827	TRUE		-0.0278337
T2D	PRS_GxG	rs9834772,rs2113144	rs2113144	rs9834772	0.0510523	235956	30174	0.122408	0.0239185	3.09253e-07	4.64394e-06	TRUE	8.08544e-18	-3.22213e-18	-0.00138509	0.0129306	0.914696	-0.00258691	0.014477	0.858181	TRUE		0.0570509
T2D	PRS_GxG	rs4912732,rs3102924	rs3102924	rs4912732	0.149632	235956	6687	0.235402	0.0459698	3.04241e-07	4.64394e-06	TRUE	3.04446e-17	1.09838e-17	-0.0279791	0.0162285	0.084694	0.0287099	0.0230804	0.213532	TRUE		0.118564
T2D	PRS_GxG	rs68065420,rs75022758	rs68065420	rs75022758	-0.203458	235956	3818	-0.377566	0.0738456	3.17237e-07	4.68575e-06	TRUE	-5.0741e-18	5.22843e-18	-0.0163642	0.0137159	0.232838	-0.0106202	0.0383473	0.78182	TRUE		-0.195001
T2D	PRS_GxG	rs17165704,rs61845934	rs17165704	rs61845934	-0.159507	235956	8036	-0.251692	0.0493186	3.33622e-07	4.84829e-06	TRUE	-3.6663e-18	9.45559e-18	-0.030892	0.0134215	0.0213529	-0.0349705	0.0268942	0.193498	TRUE		-0.163781
T2D	PRS_GxG	Affx-52315336,rs74960245	Affx-52315336	rs74960245	0.396054	235956	2162	0.496089	0.097433	3.55062e-07	5.07795e-06	TRUE	-1.7014e-18	9.98258e-18	-0.00591135	0.039359	0.880614	0.00437866	0.0230032	0.849035	TRUE		0.391298
T2D	PRS_GxG	rs116708799,rs6856668	rs116708799	rs6856668	-0.139891	235956	9651	-0.226864	0.0447719	4.03906e-07	5.64009e-06	TRUE	5.72154e-19	3.69641e-17	-0.0233278	0.0290669	0.422231	-0.0111473	0.011588	0.336064	TRUE		-0.165744
T2D	PRS_GxG	rs13389243,rs1386689	rs13389243	rs1386689	-0.341466	235956	3135	-0.446099	0.0881131	4.13148e-07	5.64009e-06	TRUE	-6.44426e-18	-1.74657e-17	-0.0199401	0.029839	0.50397	0.0057669	0.0198344	0.771241	TRUE		-0.318435
T2D	PRS_GxG	rs6740778,rs4578407	rs4578407	rs6740778	-0.176478	235956	4254	-0.346055	0.068337	4.10646e-07	5.64009e-06	TRUE	-2.86077e-18	-2.24345e-18	-0.025711	0.0115694	0.026261	-0.0335333	0.0441759	0.447801	TRUE		-0.177361
T2D	PRS_GxG	rs77216501,rs2683135	rs2683135	rs77216501	0.136597	235956	7800	0.217637	0.0430523	4.30012e-07	5.7827e-06	TRUE	-8.16072e-18	-1.65059e-17	0.00138855	0.0181232	0.938928	-0.0159795	0.0193941	0.409975	TRUE		0.122715
T2D	PRS_GxG	rs76132334,rs10115871	rs10115871	rs76132334	0.0266393	235956	53120	0.097902	0.0193887	4.43113e-07	5.87124e-06	TRUE	-3.3742e-17	1.05397e-17	-0.0161248	0.0120457	0.180689	-0.00645231	0.0124341	0.603817	TRUE		0.0218116
T2D	PRS_GxG	rs79620621,rs6814050	rs6814050	rs79620621	-0.138233	235956	7528	-0.249132	0.0494117	4.60753e-07	6.0165e-06	TRUE	9.54593e-18	2.12299e-18	-0.0016265	0.0155569	0.916732	0.0206577	0.0228613	0.366202	TRUE		-0.112527
T2D	PRS_GxG	rs115357812,rs2050717	rs115357812	rs2050717	0.190502	235956	2517	0.394249	0.0787344	5.51923e-07	7.10404e-06	TRUE	3.90344e-18	4.22566e-17	-0.0487271	0.0547958	0.373868	0.00502992	0.0121937	0.679971	TRUE		0.14399
T2D	PRS_GxG	rs115115072,rs7695011	rs115115072	rs7695011	0.154915	235956	3463	0.363044	0.0725848	5.68436e-07	7.11334e-06	TRUE	-3.54585e-18	2.77043e-18	-0.00732666	0.0508797	0.885501	0.00323903	0.0112424	0.773264	TRUE		0.153166
T2D	PRS_GxG	rs9847069,rs67651733	rs67651733	rs9847069	-0.0457716	235956	26724	-0.131352	0.0262561	5.65334e-07	7.11334e-06	TRUE	-1.37317e-17	1.8275e-17	-0.00012866	0.016205	0.993665	0.0223516	0.0122887	0.0689294	TRUE		-0.0353591
T2D	PRS_GxG	rs73046799,rs29407	rs29407	rs73046799	0.191909	235956	2780	0.365617	0.073187	5.8637e-07	7.21362e-06	TRUE	3.44422e-17	-1.82186e-18	-0.00817984	0.0127533	0.521271	-0.0180895	0.0479884	0.706206	TRUE		0.161155
T2D	PRS_GxG	rs79294293,rs4658064	rs4658064	rs79294293	0.346445	235956	2301	0.359825	0.0720564	5.92462e-07	7.21362e-06	TRUE	2.96993e-18	3.1619e-18	0.0319205	0.0251196	0.203822	0.0402332	0.0250661	0.108475	TRUE		0.326786
T2D	PRS_GxG	rs12930990,rs4092337	rs12930990	rs4092337	0.0779188	235956	10824	0.218993	0.0438781	6.00891e-07	7.2187e-06	TRUE	6.01138e-18	-4.00959e-17	-0.00621632	0.0311642	0.841895	0.00605634	0.0108952	0.578297	TRUE		0.0583722
T2D	PRS_GxG	rs10257046,rs9573389	rs10257046	rs9573389	-0.103389	235956	16623	-0.166943	0.0336058	6.77565e-07	7.44727e-06	TRUE	-2.4693e-18	1.71646e-18	-0.0168326	0.0202183	0.405104	-0.0157712	0.0124553	0.205432	TRUE		-0.0692216
T2D	PRS_GxG	rs79651196,rs10850642	rs10850642	rs79651196	-0.201699	235956	5150	-0.330082	0.0663828	6.61278e-07	7.44727e-06	TRUE	-3.41881e-17	2.64998e-18	-0.00759373	0.0114667	0.507815	-0.0737237	0.043093	0.087117	TRUE		-0.173147
T2D	PRS_GxG	rs11265293,rs1935960	rs11265293	rs1935960	0.103103	235956	14692	0.158739	0.031977	6.89954e-07	7.44727e-06	TRUE	-1.37467e-17	-2.86077e-18	0.0159066	0.0170314	0.350327	0.00167114	0.0149549	0.911025	TRUE		0.0926919
T2D	PRS_GxG	rs56139929,rs1537510	rs1537510	rs56139929	-0.0719011	235956	23547	-0.142961	0.0287099	6.37499e-07	7.44727e-06	TRUE	2.56114e-17	6.17324e-18	-0.000755258	0.012213	0.95069	-0.0220508	0.0176326	0.211092	TRUE		-0.0687854
T2D	PRS_GxG	rs17379035,rs62083720	rs17379035	rs62083720	0.178526	235956	6030	0.245296	0.049411	6.8913e-07	7.44727e-06	TRUE	-4.52453e-18	5.76671e-18	-0.00210389	0.017715	0.905463	0.00347057	0.0231479	0.88082	TRUE		0.140129
T2D	PRS_GxG	rs4660818,rs1748947	rs1748947	rs4660818	0.0473844	235956	32539	0.121053	0.0243439	6.60489e-07	7.44727e-06	TRUE	1.06545e-17	1.50567e-18	0.0197501	0.016859	0.241404	-0.0150764	0.0111825	0.177591	TRUE		0.044238
T2D	PRS_GxG	rs79407251,rs2130112	rs2130112	rs79407251	-0.180401	235956	4582	-0.327588	0.0658148	6.44387e-07	7.44727e-06	TRUE	-1.05096e-17	-4.08977e-18	-0.0102245	0.0136574	0.454077	0.00572727	0.0357964	0.872885	TRUE		-0.124931
T2D	PRS_GxG	rs2964118,rs36014088	rs2964118	rs36014088	0.107946	235956	8246	0.263815	0.0531569	6.94307e-07	7.44727e-06	TRUE	8.82321e-18	-3.74008e-17	0.00814164	0.0375319	0.828266	0.00669897	0.0109523	0.54077	TRUE		0.0818282
T2D	PRS_GxG	rs34108387,rs713557	rs34108387	rs713557	0.0374216	235956	37726	0.109018	0.0219262	6.62536e-07	7.44727e-06	TRUE	-2.76779e-17	2.8969e-17	0.00350561	0.0131336	0.789531	-0.00612598	0.0129889	0.637189	TRUE		0.0301126
T2D	PRS_GxG	rs115932947,rs28730518	rs115932947	rs28730518	0.279531	235956	2335	0.408243	0.0824152	7.2893e-07	7.72665e-06	TRUE	2.40907e-19	-2.76742e-17	0.0483457	0.0478682	0.312506	-0.000869266	0.0139516	0.950319	TRUE		0.305851
T2D	PRS_GxG	rs1882580,rs12698708	rs12698708	rs1882580	0.10989	235956	13913	0.189857	0.0385453	8.412e-07	8.80449e-06	TRUE	-2.93906e-17	-5.1795e-18	-0.00190866	0.010933	0.861412	0.0503498	0.0271393	0.0635623	TRUE		0.110798
T2D	PRS_GxG	rs182745545,rs6672275	rs182745545	rs6672275	0.126824	235956	4909	0.32339	0.0656832	8.50156e-07	8.80449e-06	TRUE	6.39909e-19	-5.72154e-19	-0.00339554	0.0464337	0.941705	0.000782785	0.0110036	0.943287	TRUE		0.112866
T2D	PRS_GxG	rs4251938,rs10789146	rs10789146	rs4251938	-0.0400474	235956	38761	-0.114714	0.0233219	8.70991e-07	8.81756e-06	TRUE	3.8658e-17	9.58358e-18	-0.0104978	0.0110061	0.340177	0.000740016	0.01623	0.963633	TRUE		-0.0297729
T2D	PRS_GxG	rs67392581,rs59571580	rs59571580	rs67392581	0.0402029	235956	22583	0.135563	0.0275491	8.62072e-07	8.81756e-06	TRUE	-1.31689e-17	2.89088e-18	-0.0194688	0.0169762	0.251451	-0.0243521	0.0127946	0.0569997	TRUE		0.034961
T2D	PRS_GxG	rs9405847,rs75087323	rs75087323	rs9405847	0.0995484	235956	7417	0.249623	0.0508152	8.99788e-07	9.00788e-06	TRUE	7.64126e-18	4.36644e-19	0.00568748	0.0356303	0.873177	-0.0163332	0.0111644	0.143475	TRUE		0.101431
T2D	PRS_GxG	rs116364316,rs4344746	rs116364316	rs4344746	0.097785	235956	17863	0.150027	0.0305668	9.19375e-07	9.10282e-06	TRUE	8.32634e-18	-4.2377e-17	0.0530136	0.0206436	0.0102274	-0.0179622	0.0116913	0.124448	TRUE		0.0816493
T2D	PRS_GxG	rs111838773,rs17754970	rs111838773	rs17754970	-0.0857909	235956	8512	-0.225798	0.0461001	9.6817e-07	9.48175e-06	TRUE	5.76294e-18	2.84157e-17	0.0252218	0.0252482	0.317817	0.00607677	0.0134484	0.651371	TRUE		-0.0697133
T2D	PRS_GxG	rs72828647,rs12053587	rs12053587	rs72828647	0.0945814	235956	5336	0.267049	0.0545614	9.85703e-07	9.54966e-06	TRUE	4.23695e-17	1.81433e-18	0.00106013	0.0125425	0.932641	-0.0496515	0.0354917	0.161825	TRUE		0.107206
T2D	PRS_GxG	rs62446122,rs11639037	rs11639037	rs62446122	0.046893	235956	53247	0.0958957	0.0196356	1.04079e-06	9.64613e-06	TRUE	-3.64673e-17	1.85498e-17	-0.00327692	0.0120084	0.784942	0.0271082	0.0126748	0.0324557	TRUE		0.0432499
T2D	PRS_GxG	rs9422969,rs117735490	rs117735490	rs9422969	0.161134	235956	4191	0.29514	0.0604146	1.03303e-06	9.64613e-06	TRUE	3.80181e-19	1.21658e-17	0.0069477	0.0393207	0.85975	-0.0136768	0.0127963	0.285156	TRUE		0.119125
T2D	PRS_GxG	rs7997193,rs12892380	rs12892380	rs7997193	0.0322549	235956	72263	0.0893459	0.0183004	1.04919e-06	9.64613e-06	TRUE	-3.29139e-17	7.22721e-19	0.00127887	0.0109405	0.906945	0.00934207	0.0128514	0.467267	TRUE		0.0189241
T2D	PRS_GxG	rs13026308,rs6944884	rs13026308	rs6944884	0.038904	235956	33650	0.11444	0.0234288	1.03644e-06	9.64613e-06	TRUE	6.39909e-19	-1.9649e-17	-0.00655176	0.0156093	0.67468	0.011069	0.0116826	0.343397	TRUE		0.0495445
T2D	PRS_GxG	rs764557,rs76470183	rs764557	rs76470183	0.107006	235956	19332	0.160198	0.0327631	1.01049e-06	9.64613e-06	TRUE	6.56471e-18	9.99763e-18	0.0114025	0.0121913	0.349633	0.0305383	0.0210654	0.147145	TRUE		0.0830796
T2D	PRS_GxG	rs948838,rs13031255	rs13031255	rs948838	0.236054	235956	2706	0.343532	0.070435	1.07552e-06	9.78829e-06	TRUE	1.36865e-17	6.89219e-18	0.0129703	0.0154556	0.40136	-0.0130048	0.0382863	0.734102	TRUE		0.178227
T2D	PRS_GxG	rs17087773,rs2468370	rs17087773	rs2468370	0.121981	235956	5652	0.268413	0.0551279	1.12215e-06	1.01106e-05	TRUE	3.89592e-18	7.44553e-18	-0.0220921	0.036922	0.549609	-0.00857084	0.0119847	0.474517	TRUE		0.134442
T2D	PRS_GxG	rs1553684,rs2383378	rs1553684	rs2383378	0.0716238	235956	21356	0.14559	0.0299447	1.16226e-06	1.03683e-05	TRUE	-1.64118e-18	4.67359e-17	0.0188702	0.020997	0.368808	0.0128024	0.0110917	0.248407	TRUE		0.0634212
T2D	PRS_GxG	rs6511418,rs75484736	rs6511418	rs75484736	0.215544	235956	4377	0.293776	0.0605266	1.212e-06	1.0706e-05	TRUE	-1.91672e-17	5.05528e-18	0.0174765	0.0125402	0.163424	0.0668682	0.0385215	0.0825872	TRUE		0.184962
T2D	PRS_GxG	rs150213,rs34708330	rs150213	rs34708330	0.185959	235956	6155	0.228213	0.0470431	1.22757e-06	1.07383e-05	TRUE	1.27831e-17	6.62494e-18	0.0145756	0.019241	0.448734	0.024819	0.0200388	0.215512	TRUE		0.146276
T2D	PRS_GxG	rs13016314,rs9515671	rs13016314	rs9515671	0.0189206	235956	72770	0.0844019	0.0174099	1.24752e-06	1.08078e-05	TRUE	3.03543e-17	-4.04272e-17	-0.00662993	0.0116656	0.56981	-0.0025881	0.011508	0.822061	TRUE		0.0163821
T2D	PRS_GxG	rs62111491,rs1344595	rs1344595	rs62111491	-0.148525	235956	10936	-0.354739	0.0732329	1.27266e-06	1.09206e-05	TRUE	-2.14106e-17	2.06465e-18	-0.00123367	0.0112589	0.912748	0.00289813	0.0483396	0.952193	TRUE		-0.137326
T2D	PRS_GxG	rs11949055,rs11609238	rs11609238	rs11949055	-0.0119833	235956	70621	-0.0877034	0.0181278	1.31117e-06	1.09386e-05	TRUE	2.68611e-17	7.3326e-18	0.0131195	0.0127084	0.30191	0.00878345	0.0109351	0.42184	TRUE		-0.00366539
T2D	PRS_GxG	rs16957654,rs4799872	rs16957654	rs4799872	0.0260126	235956	89609	0.0792092	0.0163626	1.29283e-06	1.09386e-05	TRUE	2.74182e-17	4.22566e-17	0.00692687	0.011073	0.5316	0.00682671	0.0113783	0.548522	TRUE		0.00852294
T2D	PRS_GxG	rs9289825,rs2108609	rs2108609	rs9289825	0.0893247	235956	18038	0.148421	0.0306761	1.30929e-06	1.09386e-05	TRUE	-1.462e-17	1.68785e-17	0.0213069	0.0118969	0.0732988	0.00941559	0.0202996	0.642768	TRUE		0.0900557
T2D	PRS_GxG	rs10166692,rs7662640	rs10166692	rs7662640	0.18462	235956	3903	0.296764	0.0614392	1.36395e-06	1.09577e-05	TRUE	1.74883e-17	-3.94485e-18	0.0105162	0.0125	0.400184	0.0244732	0.0404678	0.54534	TRUE		0.198563
T2D	PRS_GxG	rs111934014,rs745868	rs111934014	rs745868	-0.0399782	235956	24654	-0.134473	0.0278369	1.36016e-06	1.09577e-05	TRUE	-7.66385e-18	2.60782e-17	0.00902401	0.0183571	0.623015	0.0118904	0.0115058	0.301403	TRUE		-0.033994
T2D	PRS_GxG	rs114144627,rs8072510	rs114144627	rs8072510	-0.31411	235956	2268	-0.451776	0.0935605	1.37427e-06	1.09577e-05	TRUE	-6.04902e-18	-5.1268e-18	0.0239806	0.0331726	0.469739	-0.0122873	0.0189137	0.515919	TRUE		-0.277862
T2D	PRS_GxG	rs8048477,rs118042856	rs118042856	rs8048477	0.326111	235956	2086	0.400521	0.0829149	1.36191e-06	1.09577e-05	TRUE	8.07791e-18	-5.30748e-18	0.00367814	0.0373885	0.921633	0.0128896	0.0191383	0.50063	TRUE		0.342361
T2D	PRS_GxG	rs76981385,rs17105331	rs17105331	rs76981385	0.186495	235956	2525	0.361026	0.0747439	1.36414e-06	1.09577e-05	TRUE	1.21357e-17	-4.17823e-19	-0.0168551	0.0151002	0.264327	-0.0443161	0.041095	0.280864	TRUE		0.192067
T2D	PRS_GxG	rs3745643,rs2685871	rs2685871	rs3745643	0.156342	235956	6311	0.223195	0.0462889	1.4228e-06	1.12451e-05	TRUE	-1.43038e-18	1.28998e-17	0.000478096	0.0199486	0.980879	0.0160232	0.0189803	0.398555	TRUE		0.124993
T2D	PRS_GxG	rs3970397,rs1457936	rs1457936	rs3970397	-0.0295087	235956	78150	-0.0843825	0.0175184	1.45882e-06	1.14296e-05	TRUE	-1.40366e-17	-1.96339e-17	-0.0110703	0.0122673	0.36683	-0.0146736	0.0109497	0.180215	TRUE		-0.0209501
T2D	PRS_GxG	rs12144143,rs1123483	rs1123483	rs12144143	-0.00190542	235956	96462	-0.0784018	0.016341	1.60379e-06	1.18444e-05	TRUE	4.12854e-17	-3.31849e-17	0.0111939	0.0114684	0.329033	0.0188891	0.0109645	0.0849329	TRUE		-0.00093702
T2D	PRS_GxG	rs116857185,rs715774	rs116857185	rs715774	0.274015	235956	2319	0.397425	0.08282	1.5973e-06	1.18444e-05	TRUE	-5.90975e-19	2.43466e-17	0.0604023	0.0557571	0.27867	-0.00961169	0.0127522	0.451013	TRUE		0.250628
T2D	PRS_GxG	rs16852319,rs12275034	rs12275034	rs16852319	0.244091	235956	3470	0.311784	0.0649407	1.57823e-06	1.18444e-05	TRUE	7.67891e-19	4.81814e-19	0.0260259	0.0251929	0.301573	-0.0214244	0.021938	0.328773	TRUE		0.20777
T2D	PRS_GxG	rs9527688,rs13299389	rs13299389	rs9527688	0.238485	235956	2900	0.32133	0.0668795	1.55053e-06	1.18444e-05	TRUE	2.13805e-17	9.02648e-18	-0.00873914	0.0163835	0.593749	0.0213776	0.0343254	0.533421	TRUE		0.206938
T2D	PRS_GxG	rs138619017,rs9876049	rs138619017	rs9876049	0.396728	235956	2414	0.598824	0.124731	1.5795e-06	1.18444e-05	TRUE	1.09161e-19	-8.3414e-18	0.079275	0.0898502	0.377614	0.0189726	0.0115409	0.100188	TRUE		0.422015
T2D	PRS_GxG	rs6440706,rs1994608	rs1994608	rs6440706	-0.0246895	235956	97600	-0.0773316	0.0161176	1.60297e-06	1.18444e-05	TRUE	4.09542e-18	-1.84444e-18	-0.00384209	0.0109781	0.726356	-0.00505429	0.0112905	0.654399	TRUE		-0.0145413
T2D	PRS_GxG	rs76516394,rs58496934	rs58496934	rs76516394	-0.20224	235956	3983	-0.34309	0.0714978	1.59768e-06	1.18444e-05	TRUE	2.68762e-18	4.65628e-18	0.00254467	0.0149538	0.864877	0.00107636	0.0333354	0.974242	TRUE		-0.171329
T2D	PRS_GxG	rs1369337,rs12207051	rs12207051	rs1369337	-0.0358085	235956	46136	-0.106353	0.022176	1.61967e-06	1.18644e-05	TRUE	-8.36399e-18	-2.04545e-17	-0.0195837	0.0156366	0.210413	0.0140702	0.0109027	0.196871	TRUE		-0.0285908
T2D	PRS_GxG	rs56393811,rs2121001	rs2121001	rs56393811	0.169237	235956	2628	0.362086	0.0756479	1.69742e-06	1.23337e-05	TRUE	-4.38752e-17	-2.059e-18	0.000551572	0.0125472	0.964937	-0.0339815	0.0502506	0.498888	TRUE		0.160337
T2D	PRS_GxG	rs1427941,rs2028806	rs1427941	rs2028806	-0.027807	235956	45124	-0.0999074	0.0208906	1.73215e-06	1.24853e-05	TRUE	8.70276e-18	-3.95859e-17	0.00961328	0.0133344	0.470949	0.0125929	0.0119414	0.29163	TRUE		-0.0272839
T2D	PRS_GxG	rs6962879,rs10461947	rs10461947	rs6962879	-0.0107271	235956	95308	-0.0771796	0.0161834	1.85078e-06	1.32345e-05	TRUE	1.60805e-17	2.94509e-17	0.00283452	0.0111788	0.799834	0.0157959	0.0111067	0.15497	TRUE		-0.00888138
T2D	PRS_GxG	rs41270263,rs7331913	rs41270263	rs7331913	0.110382	235956	4641	0.305699	0.0641773	1.90409e-06	1.35085e-05	TRUE	-1.13302e-18	1.65322e-17	0.00138765	0.0463356	0.976109	-0.000251991	0.0109513	0.981642	TRUE		0.109264
T2D	PRS_GxG	rs77915391,rs11049953	rs11049953	rs77915391	0.193898	235956	4262	0.274306	0.057666	1.96685e-06	1.38448e-05	TRUE	-1.24218e-18	7.15945e-18	0.014825	0.0138296	0.28373	-0.00815025	0.0344349	0.812901	TRUE		0.141442
T2D	PRS_GxG	rs10203843,rs62062462	rs10203843	rs62062462	0.0167726	235956	96550	0.0767973	0.01616	2.01098e-06	1.40457e-05	TRUE	-1.09537e-18	-2.46403e-17	-0.00604852	0.0113471	0.594003	-0.00374588	0.0109665	0.73267	TRUE		0.0132072
T2D	PRS_GxG	rs6499001,rs62571454	rs62571454	rs6499001	0.121614	235956	7400	0.217445	0.0458188	2.07722e-06	1.43967e-05	TRUE	2.92777e-17	-6.77551e-18	-0.0126001	0.012773	0.323904	0.0132478	0.0289608	0.647356	TRUE		0.0999775
T2D	PRS_GxG	rs17610179,rs10274751	rs10274751	rs17610179	-0.171881	235956	7269	-0.238331	0.0502788	2.13519e-06	1.46615e-05	TRUE	5.36018e-18	3.10168e-18	-0.0280382	0.0174132	0.107361	0.00571297	0.0207811	0.783384	TRUE		-0.161848
T2D	PRS_GxG	rs62502392,rs116353807	rs116353807	rs62502392	0.136275	235956	5171	0.246076	0.0519259	2.14796e-06	1.46615e-05	TRUE	-1.07279e-18	2.5777e-17	0.0276077	0.0271289	0.308845	-0.0419097	0.0156807	0.00752436	TRUE		0.0756108
T2D	PRS_GxG	rs74528515,rs74443964	rs74443964	rs74528515	0.254383	235956	2369	0.34066	0.0719455	2.19087e-06	1.48419e-05	TRUE	1.50567e-18	-2.07029e-18	0.0201471	0.021192	0.34176	0.0229743	0.0291273	0.430255	TRUE		0.227492
T2D	PRS_GxG	rs349048,rs9543851	rs349048	rs9543851	-0.0284329	235956	69527	-0.0873993	0.0184947	2.29382e-06	1.53091e-05	TRUE	2.74935e-17	-2.13203e-17	-0.00254211	0.0109222	0.815957	-0.0102971	0.0130163	0.428892	TRUE		-0.0225304
T2D	PRS_GxG	rs4868783,rs78290324	rs4868783	rs78290324	0.218892	235956	2959	0.312527	0.0661301	2.29046e-06	1.53091e-05	TRUE	6.07913e-18	-2.46553e-18	0.0276912	0.0171384	0.10615	-0.0294776	0.033358	0.376873	TRUE		0.200152
T2D	PRS_GxG	rs74889516,rs35508810	rs35508810	rs74889516	0.131928	235956	4596	0.266745	0.0565088	2.35368e-06	1.55931e-05	TRUE	-1.74657e-18	1.37769e-18	-0.0111543	0.0126746	0.378832	0.000889289	0.0361757	0.980388	TRUE		0.117636
T2D	PRS_GxG	rs7536138,rs10770550	rs10770550	rs7536138	-0.0269403	235956	49653	-0.0976576	0.0207925	2.64301e-06	1.73821e-05	TRUE	-2.58975e-18	-1.22862e-17	0.00112877	0.0110204	0.918419	0.0155576	0.0144584	0.281915	TRUE		-0.020031
T2D	PRS_GxG	rs76076813,rs976471	rs76076813	rs976471	0.0586757	235956	20021	0.147642	0.0314597	2.69138e-06	1.7572e-05	TRUE	-1.71797e-17	1.47555e-18	-0.00108306	0.0214959	0.959816	-0.006005	0.0115339	0.602619	TRUE		0.0511476
T2D	PRS_GxG	rs117108633,rs6980655	rs117108633	rs6980655	0.114967	235956	11940	0.169317	0.0361186	2.76127e-06	1.76701e-05	TRUE	-7.43424e-19	3.83569e-18	0.0157755	0.0230379	0.493492	0.0316512	0.0124692	0.0111376	TRUE		0.0990635
T2D	PRS_GxG	rs72787712,rs1990678	rs1990678	rs72787712	0.167867	235956	3553	0.320448	0.0683619	2.76524e-06	1.76701e-05	TRUE	-3.6934e-17	4.50948e-18	0.00124143	0.0115749	0.914589	0.0105656	0.0475221	0.824057	TRUE		0.16989
T2D	PRS_GxG	rs79974017,rs35614679	rs35614679	rs79974017	-0.1693	235956	3981	-0.343688	0.0732898	2.73959e-06	1.76701e-05	TRUE	1.99953e-17	-4.1707e-18	-0.0133051	0.0119858	0.266971	-0.0808969	0.0447165	0.0704345	TRUE		-0.137308
T2D	PRS_GxG	rs72794776,rs1715378	rs1715378	rs72794776	0.059232	235956	16534	0.145964	0.0312672	3.03711e-06	1.92707e-05	TRUE	1.13189e-17	7.91981e-18	-0.00102518	0.0141099	0.942079	-0.0240317	0.0175148	0.170039	TRUE		0.0551892
T2D	PRS_GxG	rs7515752,rs2616488	rs2616488	rs7515752	0.0838155	235956	42078	0.0979974	0.0210182	3.12382e-06	1.96823e-05	TRUE	4.53357e-17	-3.40544e-17	0.0272016	0.0125484	0.0301794	0.021806	0.01301	0.0937189	TRUE		0.0785913
T2D	PRS_GxG	rs3131683,rs75977318	rs3131683	rs75977318	0.0750515	235956	15239	0.157826	0.0338774	3.18157e-06	1.99069e-05	TRUE	-2.55964e-18	1.00277e-17	0.00927548	0.0115051	0.420125	-0.000150968	0.023137	0.994794	TRUE		0.0753618
T2D	PRS_GxG	rs4365602,rs67959850	rs4365602	rs67959850	-0.0379838	235956	41727	-0.104033	0.0223415	3.21644e-06	1.99863e-05	TRUE	-4.8443e-17	-1.97977e-17	-0.0121736	0.0109945	0.26819	-0.00207712	0.0155738	0.893899	TRUE		-0.0260216
T2D	PRS_GxG	rs112708953,rs6477592	rs112708953	rs6477592	0.0315126	235956	20667	0.15576	0.0334627	3.24414e-06	2.00203e-05	TRUE	1.58095e-19	2.52199e-18	-0.0426875	0.0234915	0.0691949	0.0242042	0.0109458	0.0270166	TRUE		0.0101012
T2D	PRS_GxG	rs72713971,Affx-52339962	Affx-52339962	rs72713971	-0.0461461	235956	9364	-0.219108	0.0471335	3.34082e-06	2.04767e-05	TRUE	-1.50717e-17	-6.1356e-19	0.0145257	0.0109264	0.18371	0.0204365	0.032548	0.530077	TRUE		-0.0386856
T2D	PRS_GxG	rs12131971,rs1394874	rs12131971	rs1394874	0.0340888	235956	72054	0.0825319	0.0178066	3.57117e-06	2.17407e-05	TRUE	2.67105e-17	3.39076e-17	0.00147325	0.0109406	0.892882	0.0223769	0.0124965	0.0733494	TRUE		0.0244403
T2D	PRS_GxG	rs11123891,rs313161	rs11123891	rs313161	0.0155229	235956	71479	0.0815541	0.0176113	3.64285e-06	2.20282e-05	TRUE	2.34432e-17	5.03796e-17	-0.0214632	0.0120745	0.0754741	0.00629374	0.0112349	0.575345	TRUE		0.00981659
T2D	PRS_GxG	rs76069826,rs2303857	rs2303857	rs76069826	0.230143	235956	2721	0.314836	0.0680724	3.74572e-06	2.22351e-05	TRUE	-3.11673e-18	3.14685e-18	0.00860086	0.0198297	0.664479	-0.026452	0.0291128	0.363559	TRUE		0.228804
T2D	PRS_GxG	rs56167177,rs35030326	rs35030326	rs56167177	0.0194329	235956	74522	0.0840387	0.0181632	3.71237e-06	2.22351e-05	TRUE	6.77551e-19	-3.16115e-17	0.00482432	0.0109052	0.658209	-0.00401241	0.0127746	0.753451	TRUE		0.0151232
T2D	PRS_GxG	rs6751654,rs7651169	rs6751654	rs7651169	0.0469524	235956	58762	0.0864232	0.0186872	3.75109e-06	2.22351e-05	TRUE	1.91521e-17	2.84496e-17	-0.00368825	0.0111928	0.741762	0.0277022	0.0128745	0.0314194	TRUE		0.0392072
T2D	PRS_GxG	rs116605491,rs73505408	rs116605491	rs73505408	-0.257814	235956	3745	-0.335812	0.0727154	3.87155e-06	2.26489e-05	TRUE	-4.47936e-19	-9.74167e-18	-0.0102935	0.0279434	0.712597	-0.0137074	0.0181875	0.451049	TRUE		-0.242326
T2D	PRS_GxG	rs71350820,rs11703595	rs11703595	rs71350820	0.119107	235956	4260	0.289066	0.0625987	3.87911e-06	2.26489e-05	TRUE	-2.63868e-18	1.29337e-17	-0.0299173	0.04108	0.466448	0.00882806	0.0123296	0.47399	TRUE		0.0941766
T2D	PRS_GxG	rs1685633,rs12979256	rs12979256	rs1685633	-0.189372	235956	4376	-0.329988	0.0714749	3.89632e-06	2.26489e-05	TRUE	-1.27982e-18	-6.24852e-18	0.012375	0.0293482	0.673274	0.0378308	0.0171018	0.0269603	TRUE		-0.199177
T2D	PRS_GxG	rs7671044,rs75260496	rs75260496	rs7671044	0.235648	235956	2383	0.330602	0.0716965	4.0048e-06	2.31303e-05	TRUE	1.02385e-18	-2.33379e-18	-0.0134702	0.0209688	0.520617	-0.00988512	0.0292501	0.7354	TRUE		0.221534
T2D	PRS_GxG	rs1513270,rs975577	rs1513270	rs975577	-0.0283005	235956	31806	-0.112783	0.0245213	4.23735e-06	2.43175e-05	TRUE	2.87959e-18	-1.68183e-17	0.0122653	0.0161159	0.446617	0.00915525	0.0115808	0.429203	TRUE		-0.0522931
T2D	PRS_GxG	rs753612,rs818052	rs753612	rs818052	0.0260429	235956	105122	0.0721201	0.0157966	4.98197e-06	2.84099e-05	TRUE	-7.93487e-18	-3.92979e-17	0.00273993	0.0111413	0.80574	0.0130926	0.0108974	0.229577	TRUE		0.0220858
T2D	PRS_GxG	rs113057722,rs540089	rs113057722	rs540089	0.193341	235956	3686	0.327172	0.0717117	5.05913e-06	2.84892e-05	TRUE	-2.94358e-18	2.4053e-17	0.101726	0.051334	0.0475186	0.0109226	0.0110112	0.321224	TRUE		0.190813
T2D	PRS_GxG	rs74374530,rs825116	rs74374530	rs825116	-0.159389	235956	4174	-0.314317	0.0688927	5.05677e-06	2.84892e-05	TRUE	6.30122e-18	-2.61986e-18	-0.00285652	0.0376431	0.939511	-0.00888769	0.0132017	0.500804	TRUE		-0.147777
T2D	PRS_GxG	rs10892249,rs1526661	rs10892249	rs1526661	-0.165274	235956	5099	-0.287917	0.0631297	5.09777e-06	2.85285e-05	TRUE	-9.48571e-19	8.38657e-18	0.0182238	0.0391544	0.64162	-0.0168006	0.0119381	0.159333	TRUE		-0.124356
T2D	PRS_GxG	rs73087577,rs2058447	rs2058447	rs73087577	0.0863192	235956	19620	0.14704	0.0322855	5.25436e-06	2.92233e-05	TRUE	-2.04771e-18	-2.96617e-18	0.00452158	0.0110554	0.682546	0.0375709	0.0225511	0.0957069	TRUE		0.0770343
T2D	PRS_GxG	rs6564529,rs2456050	rs2456050	rs6564529	0.0203365	235956	79857	0.0797237	0.0175368	5.46559e-06	3.02116e-05	TRUE	4.29718e-17	5.45052e-18	0.00419575	0.0123919	0.73492	-0.00730107	0.0108814	0.50224	TRUE		0.0169838
T2D	PRS_GxG	rs11892719,rs41315701	rs11892719	rs41315701	-0.0160504	235956	74210	-0.082107	0.0180956	5.69481e-06	3.12868e-05	TRUE	-2.29765e-17	1.10516e-17	0.00427422	0.0109225	0.695558	-0.00227015	0.0127317	0.858482	TRUE		-0.0114035
T2D	PRS_GxG	rs17357392,rs3935700	rs17357392	rs3935700	-0.0246823	235956	85154	-0.0779679	0.017199	5.80776e-06	3.15816e-05	TRUE	9.90729e-18	-2.21935e-17	-0.00142427	0.0121303	0.906532	-0.0150226	0.010892	0.167826	TRUE		-0.021067
T2D	PRS_GxG	rs78054941,rs8003581	rs78054941	rs8003581	0.136135	235956	4313	0.267892	0.0590999	5.81858e-06	3.15816e-05	TRUE	-3.07909e-18	-1.7526e-17	-0.000891422	0.0387146	0.98163	-0.0067661	0.0125495	0.589782	TRUE		0.136922
T2D	PRS_GxG	rs8051529,rs7565124	rs7565124	rs8051529	0.0275656	235956	41201	0.0961759	0.0212517	6.02351e-06	3.24981e-05	TRUE	1.30993e-18	1.30993e-18	-0.00242058	0.0119591	0.839601	-0.00708521	0.0137595	0.606601	TRUE		0.028834
T2D	PRS_GxG	rs115619475,rs7875145	rs115619475	rs7875145	-0.147816	235956	3132	-0.347332	0.0768063	6.1206e-06	3.28253e-05	TRUE	-2.66315e-18	-1.76615e-17	0.0598061	0.041708	0.151595	-0.00663163	0.0131168	0.61315	TRUE		-0.124979
T2D	PRS_GxG	rs11264303,rs7303573	rs11264303	rs7303573	0.0088103	235956	96077	0.0740787	0.016409	6.34611e-06	3.36344e-05	TRUE	-1.34155e-17	3.28687e-17	-0.0156706	0.010962	0.15285	0.00490938	0.0114899	0.669177	TRUE		0.00960599
T2D	PRS_GxG	rs72839352,rs144703062	rs144703062	rs72839352	0.18489	235956	3070	0.334575	0.0741036	6.33284e-06	3.36344e-05	TRUE	1.03138e-18	7.10675e-18	0.0749067	0.0517276	0.147589	-0.0138849	0.0113608	0.221643	TRUE		0.151984
T2D	PRS_GxG	rs17038116,rs17577768	rs17038116	rs17577768	-0.291992	235956	3650	-0.399201	0.0884569	6.39334e-06	3.36865e-05	TRUE	1.55837e-18	3.05651e-18	-0.0249412	0.0294812	0.39755	-0.0107219	0.0203972	0.599126	TRUE		-0.222976
T2D	PRS_GxG	rs77533147,rs390838	rs390838	rs77533147	0.0772565	235956	4006	0.332252	0.0738469	6.82114e-06	3.57317e-05	TRUE	-3.13555e-18	-3.01134e-20	0.0133032	0.0110307	0.227813	-0.0641803	0.0521122	0.218106	TRUE		0.0457213
T2D	PRS_GxG	rs72794734,rs755595	rs72794734	rs755595	-0.27231	235956	2504	-0.408501	0.0908612	6.92822e-06	3.60828e-05	TRUE	-3.25224e-18	-4.08036e-18	-0.0228524	0.0427372	0.592844	0.0295821	0.0147123	0.044357	TRUE		-0.230306
T2D	PRS_GxG	rs4321902,rs6891373	rs4321902	rs6891373	0.0299953	235956	47873	0.0944538	0.021022	7.01927e-06	3.63469e-05	TRUE	-3.32e-18	1.32499e-17	0.00439778	0.0147761	0.765988	-0.00357007	0.0110163	0.745885	TRUE		0.020621
T2D	PRS_GxG	rs13400800,rs7320917	rs13400800	rs7320917	-0.0901803	235956	23675	-0.133374	0.0297162	7.1804e-06	3.69688e-05	TRUE	4.93106e-18	-7.8897e-18	-0.0316704	0.0174956	0.0702658	0.000133303	0.0127288	0.991644	TRUE		-0.0760519
T2D	PRS_GxG	rs72659653,rs730770	rs72659653	rs730770	-0.116378	235956	9876	-0.22584	0.0503355	7.23343e-06	3.70302e-05	TRUE	4.75038e-18	-4.72177e-17	-0.0557098	0.0354277	0.115836	0.00335936	0.0109068	0.758077	TRUE		-0.106351
T2D	PRS_GxG	rs35483880,rs10496262	rs10496262	rs35483880	-0.114736	235956	12664	-0.170909	0.0381122	7.31331e-06	3.72276e-05	TRUE	-2.40832e-17	-6.63247e-18	-0.0119839	0.0143284	0.402943	-0.011981	0.0195209	0.539378	TRUE		-0.0879829
T2D	PRS_GxG	rs12549789,rs6711912	rs12549789	rs6711912	-0.0641475	235956	14845	-0.156193	0.0348598	7.44327e-06	3.76763e-05	TRUE	9.93741e-19	-5.50322e-18	0.0206147	0.0209945	0.326146	-0.00340024	0.0124806	0.785282	TRUE		-0.0665637
T2D	PRS_GxG	rs11084758,rs35106127	rs11084758	rs35106127	0.102395	235956	8824	0.180675	0.0404344	7.88237e-06	3.90259e-05	TRUE	-3.1619e-19	-1.37618e-17	0.0227414	0.0194766	0.242957	-0.0149196	0.016702	0.371705	TRUE		0.074189
T2D	PRS_GxG	rs13222888,rs1800631	rs13222888	rs1800631	-0.040184	235956	62181	-0.084662	0.0189374	7.79951e-06	3.90259e-05	TRUE	-2.92401e-17	-1.64569e-17	-0.0141136	0.0110569	0.201793	-0.0244304	0.0131448	0.0630902	TRUE		-0.0359943
T2D	PRS_GxG	rs55711850,rs2289235	rs2289235	rs55711850	-0.0253305	235956	55972	-0.0896218	0.0200571	7.88315e-06	3.90259e-05	TRUE	4.76092e-17	-8.10802e-18	0.0155529	0.0108786	0.152808	-0.00530568	0.014194	0.708556	TRUE		-0.0175706
T2D	PRS_GxG	rs56286210,rs58917255	rs56286210	rs58917255	-0.0588984	235956	12386	-0.169832	0.0379949	7.82703e-06	3.90259e-05	TRUE	-9.14693e-19	-5.34512e-18	0.0207594	0.0229645	0.366007	0.00806739	0.0123281	0.512859	TRUE		-0.053612
T2D	PRS_GxG	rs57456951,rs28451077	rs28451077	rs57456951	-0.0850403	235956	7847	-0.228207	0.0512239	8.38582e-06	4.12876e-05	TRUE	1.89338e-17	-6.38027e-18	-0.0145189	0.0112672	0.197538	-0.0110353	0.0344547	0.748753	TRUE		-0.0763506
T2D	PRS_GxG	rs11591032,rs4123234	rs11591032	rs4123234	-0.113704	235956	8143	-0.223944	0.050282	8.43752e-06	4.13164e-05	TRUE	-2.66503e-18	-5.90222e-18	-0.0348202	0.026623	0.190908	-0.00831561	0.0138609	0.54855	TRUE		-0.107504
T2D	PRS_GxG	rs114537122,rs10058766	rs10058766	rs114537122	-0.100766	235956	6519	-0.240938	0.0541505	8.61066e-06	4.19254e-05	TRUE	2.21032e-17	-5.8721e-18	0.0124541	0.0120801	0.302559	0.0195085	0.0329009	0.553217	TRUE		-0.0892383
T2D	PRS_GxG	rs6580184,rs10876864	rs10876864	rs6580184	-0.024851	235956	117057	-0.0694654	0.0156181	8.67732e-06	4.19254e-05	TRUE	-5.9775e-18	-2.0718e-17	-0.0245049	0.0110151	0.0261031	-0.00360379	0.0109089	0.741133	TRUE		-0.0163735
T2D	PRS_GxG	rs9843721,rs56192546	rs56192546	rs9843721	-0.124527	235956	7798	-0.217522	0.0489127	8.70151e-06	4.19254e-05	TRUE	-1.15485e-17	2.76892e-17	-0.0184191	0.0282105	0.51381	0.00195765	0.0127875	0.878326	TRUE		-0.0945639
T2D	PRS_GxG	rs7349353,rs11303208	rs11303208	rs7349353	-0.0196853	235956	80672	-0.0754931	0.0169931	8.88875e-06	4.25833e-05	TRUE	-2.08384e-17	2.72225e-17	0.00636326	0.011169	0.568864	-0.00870145	0.0116436	0.454874	TRUE		-0.00965763
T2D	PRS_GxG	rs667656,rs2268940	rs2268940	rs667656	-0.0621428	235956	17929	-0.139401	0.0313858	8.93257e-06	4.25833e-05	TRUE	-1.22561e-17	-1.15184e-17	-0.00286853	0.0140285	0.837979	0.0160308	0.0167179	0.337607	TRUE		-0.0594972
T2D	PRS_GxG	rs2708115,rs10871441	rs10871441	rs2708115	-0.104909	235956	16677	-0.152757	0.0345818	9.99617e-06	4.74029e-05	TRUE	2.67538e-17	8.61242e-18	-0.00234747	0.0138629	0.865534	-0.0305266	0.0185386	0.0996306	TRUE		-0.100039
T2D	PRS_GxG	rs115990401,rs7068956	rs115990401	rs7068956	0.157534	235956	4014	0.272625	0.0617399	1.00686e-05	4.74965e-05	TRUE	3.42163e-18	8.46938e-18	0.00293924	0.0409246	0.942745	0.0084665	0.0123611	0.493387	TRUE		0.134708
T2D	PRS_GxG	rs17383551,rs10130114	rs10130114	rs17383551	0.0471982	235956	18979	0.133944	0.0303586	1.02386e-05	4.76971e-05	TRUE	8.46185e-18	7.82947e-19	-0.00343401	0.0118779	0.772498	-0.0184756	0.0200271	0.356253	TRUE		0.0385114
T2D	PRS_GxG	rs4886238,rs117015348	rs117015348	rs4886238	0.149286	235956	7808	0.272404	0.0617532	1.02811e-05	4.76971e-05	TRUE	-3.3934e-18	1.31746e-17	-0.00146545	0.0416157	0.971909	-0.00546032	0.01182	0.644114	TRUE		0.118164
T2D	PRS_GxG	rs12027329,rs1793137	rs12027329	rs1793137	-0.0455609	235956	70737	-0.0780428	0.0176835	1.01798e-05	4.76971e-05	TRUE	5.65378e-18	-2.58674e-17	-0.0168263	0.0120408	0.162282	-0.0253967	0.0112524	0.0240083	TRUE		-0.0392292
T2D	PRS_GxG	rs76261900,rs6129985	rs6129985	rs76261900	0.114462	235956	8988	0.179709	0.0407476	1.03229e-05	4.76971e-05	TRUE	-6.83573e-18	3.1619e-19	0.00715943	0.0138285	0.604646	-0.0101884	0.0236164	0.66617	TRUE		0.0775114
T2D	PRS_GxG	rs10880,rs4888982	rs10880	rs4888982	0.00756895	235956	87635	0.0731871	0.0166062	1.04708e-05	4.79343e-05	TRUE	-1.09311e-17	-2.36917e-17	-0.0173067	0.0115262	0.133222	-0.00280109	0.0110999	0.800768	TRUE		0.0090694
T2D	PRS_GxG	rs11859842,rs9551636	rs11859842	rs9551636	0.0267299	235956	59392	0.0850584	0.0193007	1.04806e-05	4.79343e-05	TRUE	5.4987e-17	-2.55813e-17	-0.0247373	0.010914	0.0234166	0.0227969	0.0135896	0.0934387	TRUE		0.0220573
T2D	PRS_GxG	rs2806445,rs17413793	rs17413793	rs2806445	-0.0138483	235956	89489	-0.072056	0.0163629	1.06464e-05	4.84464e-05	TRUE	-1.94231e-17	2.43918e-18	-0.00469825	0.0111224	0.672724	0.00765819	0.0113033	0.498076	TRUE		-0.00897224
T2D	PRS_GxG	rs58037016,rs71519593	rs58037016	rs71519593	0.239372	235956	2527	0.310419	0.070521	1.07363e-05	4.86099e-05	TRUE	4.57723e-18	8.4468e-18	-0.0270838	0.0244391	0.267768	0.0109631	0.0248134	0.658619	TRUE		0.223469
T2D	PRS_GxG	rs76391339,rs10216223	rs10216223	rs76391339	0.152224	235956	6305	0.225031	0.0512713	1.13857e-05	5.12925e-05	TRUE	-1.44243e-17	5.46181e-18	0.0111627	0.0122669	0.362829	0.032845	0.0334314	0.325873	TRUE		0.159862
T2D	PRS_GxG	rs7726664,rs727807	rs727807	rs7726664	-0.0364061	235956	84955	-0.0763977	0.0174351	1.17687e-05	5.27543e-05	TRUE	-2.22086e-18	1.55084e-17	-0.0252052	0.0121711	0.0383675	-0.00145467	0.0110241	0.895021	TRUE		-0.0253502
T2D	PRS_GxG	rs1034492,rs7242299	rs1034492	rs7242299	0.0686637	235956	11255	0.18977	0.0433987	1.22718e-05	5.47372e-05	TRUE	-6.92607e-19	-1.58697e-17	0.0179688	0.0306309	0.557456	0.00846884	0.0108692	0.435887	TRUE		0.0584197
T2D	PRS_GxG	rs10952106,rs12621765	rs10952106	rs12621765	0.107516	235956	6577	0.206374	0.0472109	1.23495e-05	5.48123e-05	TRUE	1.25422e-17	5.61614e-18	-0.0257872	0.0204103	0.206429	0.00483239	0.0187301	0.796406	TRUE		0.109468
T2D	PRS_GxG	rs9289965,rs9949796	rs9289965	rs9949796	-0.0778541	235956	44962	-0.0958165	0.0219427	1.26151e-05	5.57166e-05	TRUE	-2.87281e-17	-1.94532e-17	-0.00826669	0.0111895	0.460036	-0.0696448	0.0149621	3.24359e-06	TRUE		-0.0611374
T2D	PRS_GxG	rs75242550,rs6537945	rs6537945	rs75242550	0.0625038	235956	17546	0.132947	0.0305299	1.33272e-05	5.85745e-05	TRUE	-2.25549e-17	1.40498e-17	-0.0163119	0.0123018	0.184847	0.0165234	0.0194921	0.396607	TRUE		0.0501525
T2D	PRS_GxG	rs10206247,rs12889986	rs10206247	rs12889986	-0.0393966	235956	50093	-0.0900345	0.0207407	1.4186e-05	6.20463e-05	TRUE	2.40003e-17	1.16388e-17	-0.00524129	0.0122591	0.668985	0.00131914	0.0129103	0.918616	TRUE		-0.0301365
T2D	PRS_GxG	rs113534626,rs10483676	rs10483676	rs113534626	-0.246463	235956	4745	-0.317755	0.073273	1.44709e-05	6.29869e-05	TRUE	-4.65251e-18	1.94231e-18	-0.010657	0.0151338	0.481318	-0.0462737	0.034661	0.181864	TRUE		-0.237396
T2D	PRS_GxG	rs11691431,rs17574759	rs11691431	rs17574759	0.0259056	235956	42212	0.0961898	0.0221934	1.46323e-05	6.33831e-05	TRUE	-1.23465e-18	1.21507e-17	0.00253986	0.0112206	0.820924	-0.018206	0.015274	0.233277	TRUE		0.01988
T2D	PRS_GxG	rs9823947,rs10086281	rs10086281	rs9823947	-0.0156434	235956	87042	-0.0714831	0.0164985	1.47281e-05	6.34931e-05	TRUE	9.72285e-18	-2.126e-17	-0.0174745	0.0111435	0.11685	0.0192406	0.0113628	0.0903983	TRUE		-0.0101663
T2D	PRS_GxG	rs34109485,rs3211770	rs3211770	rs34109485	0.209114	235956	3509	0.266349	0.0615318	1.50028e-05	6.43692e-05	TRUE	-4.96494e-18	7.91981e-18	0.00186744	0.0172049	0.913566	-0.003813	0.0295319	0.897267	TRUE		0.233707
T2D	PRS_GxG	rs12711566,rs274296	rs12711566	rs274296	-0.0520294	235956	34471	-0.101093	0.0234021	1.56152e-05	6.66789e-05	TRUE	-5.01387e-18	-2.64998e-18	-0.00420055	0.0130323	0.747211	-0.00263181	0.0136464	0.84707	TRUE		-0.0569831
T2D	PRS_GxG	rs116169159,rs12645925	rs116169159	rs12645925	0.172073	235956	2536	0.309732	0.0717809	1.5963e-05	6.78428e-05	TRUE	5.02517e-18	1.08107e-17	-0.0575127	0.0279272	0.0394576	-0.00717684	0.0218187	0.742208	TRUE		0.0977893
T2D	PRS_GxG	rs76273665,rs1808380	rs1808380	rs76273665	0.13947	235956	4489	0.250416	0.058078	1.61983e-05	6.85194e-05	TRUE	-3.15889e-17	-2.59634e-18	0.0166087	0.0125814	0.186802	-0.0126607	0.0374921	0.735596	TRUE		0.101011
T2D	PRS_GxG	rs731047,rs12579591	rs12579591	rs731047	-0.0511121	235956	42564	-0.0996496	0.0231361	1.654e-05	6.96379e-05	TRUE	-2.33303e-17	-2.59125e-17	-0.00505719	0.0109081	0.642921	-0.033937	0.0163545	0.0379791	TRUE		-0.0409343
T2D	PRS_GxG	rs35951159,rs10175549	rs10175549	rs35951159	-0.221166	235956	5825	-0.262315	0.0610437	1.72989e-05	7.24943e-05	TRUE	-6.38403e-18	-7.75607e-18	-0.00259541	0.0122443	0.832131	-0.0998044	0.0365309	0.00629402	TRUE		-0.219082
T2D	PRS_GxG	rs139094153,rs3751859	rs139094153	rs3751859	0.175274	235956	2911	0.291246	0.0678701	1.77691e-05	7.41203e-05	TRUE	-5.8834e-18	2.87583e-18	0.00124281	0.0374601	0.973534	-0.0105062	0.0150334	0.48464	TRUE		0.134704
T2D	PRS_GxG	rs694214,rs10773094	rs10773094	rs694214	0.0517929	235956	40776	0.0961529	0.0224311	1.81441e-05	7.51618e-05	TRUE	1.69087e-17	-5.11927e-18	0.0379925	0.0157347	0.015754	0.00433438	0.0110027	0.693628	TRUE		0.0382928
T2D	PRS_GxG	rs9530256,rs758140	rs758140	rs9530256	0.129207	235956	5871	0.258524	0.0603171	1.81857e-05	7.51618e-05	TRUE	1.74582e-17	4.42666e-18	0.00234946	0.0110888	0.832203	0.0562551	0.0417047	0.177371	TRUE		0.106767
T2D	PRS_GxG	rs16851068,rs6687686	rs16851068	rs6687686	0.121849	235956	4382	0.283897	0.0663549	1.88183e-05	7.74213e-05	TRUE	4.88966e-18	2.81183e-17	0.0446324	0.0474341	0.346738	-0.0166754	0.0109835	0.128958	TRUE		0.102434
T2D	PRS_GxG	rs62072036,rs2937941	rs2937941	rs62072036	0.0828162	235956	11384	0.171952	0.0402503	1.93673e-05	7.93177e-05	TRUE	-1.99652e-17	-4.38149e-18	0.0158214	0.0112026	0.157865	-0.0102315	0.0280456	0.715249	TRUE		0.0650281
T2D	PRS_GxG	rs10042648,rs9490545	rs10042648	rs9490545	0.0385773	235956	4529	0.278495	0.0654406	2.08395e-05	8.45785e-05	TRUE	6.17324e-19	-2.68611e-17	-0.094301	0.0457242	0.0391706	0.0144745	0.0112848	0.199612	TRUE		0.0140157
T2D	PRS_GxG	rs117909986,rs4243687	rs117909986	rs4243687	0.15706	235956	5768	0.23574	0.0553921	2.08271e-05	8.45785e-05	TRUE	-6.04902e-18	9.22974e-18	0.115487	0.0384501	0.00266846	-0.0125036	0.0111709	0.263013	TRUE		0.103877
T2D	PRS_GxG	rs35544330,rs642044	rs35544330	rs642044	-0.0661287	235956	16596	-0.147193	0.034683	2.19612e-05	8.8731e-05	TRUE	6.13183e-18	-2.80205e-17	-0.00286395	0.0238777	0.904529	-0.0107455	0.0111276	0.334214	TRUE		-0.0466059
T2D	PRS_GxG	rs62380328,rs6109533	rs6109533	rs62380328	0.16257	235956	2268	0.331225	0.0781117	2.2312e-05	8.95276e-05	TRUE	5.39029e-18	6.11678e-19	-0.0109908	0.0138683	0.428063	0.0015579	0.0465186	0.973284	TRUE		0.152431
T2D	PRS_GxG	rs724576,rs6546107	rs6546107	rs724576	0.0180237	235956	114230	0.0659343	0.0155507	2.23571e-05	8.95276e-05	TRUE	-1.55987e-17	-8.94367e-18	-0.000290309	0.0109251	0.978801	0.0112743	0.0109656	0.303879	TRUE		0.021644
T2D	PRS_GxG	rs72694278,rs8112525	rs72694278	rs8112525	0.137519	235956	7859	0.181865	0.042906	2.2484e-05	8.96374e-05	TRUE	2.29614e-18	3.81122e-18	-0.0148508	0.0173643	0.392412	0.0343224	0.019713	0.0816651	TRUE		0.120355
T2D	PRS_GxG	rs17730346,rs17273416	rs17273416	rs17730346	0.125725	235956	7091	0.199391	0.0472015	2.39738e-05	9.5156e-05	TRUE	9.69462e-18	1.16539e-17	0.000932241	0.0292652	0.974588	0.0401793	0.0129347	0.00189436	TRUE		0.118908
T2D	PRS_GxG	rs12466350,rs35713717	rs12466350	rs35713717	0.0320015	235956	119295	0.0657947	0.0155798	2.40992e-05	9.5234e-05	TRUE	5.20961e-18	3.55187e-17	0.0154274	0.0108793	0.156176	0.0227669	0.0110094	0.0386457	TRUE		0.0183504
T2D	PRS_GxG	rs72781632,rs13178299	rs13178299	rs72781632	0.0798035	235956	17609	0.12679	0.0300381	2.43251e-05	9.56328e-05	TRUE	4.58099e-18	4.36644e-18	0.000461219	0.0148845	0.97528	0.0225681	0.0158895	0.155515	TRUE		0.0651637
T2D	PRS_GxG	rs17054671,rs75768510	rs17054671	rs75768510	0.169145	235956	5002	0.222759	0.0527844	2.44124e-05	9.56328e-05	TRUE	2.69891e-17	2.93982e-18	0.00262207	0.0162058	0.871465	0.0146997	0.0266383	0.581066	TRUE		0.150446
T2D	PRS_GxG	rs117940518,rs4651389	rs117940518	rs4651389	0.0792919	235956	6891	0.235519	0.0558642	2.48758e-05	9.66083e-05	TRUE	1.0615e-18	2.22011e-17	-0.00615167	0.0396173	0.876603	0.0144584	0.0108682	0.183407	TRUE		0.059569
T2D	PRS_GxG	rs62114302,rs72846101	rs62114302	rs72846101	0.265297	235956	2521	0.301901	0.0716031	2.48326e-05	9.66083e-05	TRUE	-1.2098e-17	-1.67129e-18	-0.0270095	0.0336601	0.422311	0.0133794	0.0179303	0.455553	TRUE		0.240384
T2D	PRS_GxG	rs11583650,rs35214157	rs11583650	rs35214157	0.0553004	235956	23592	0.118787	0.0283411	2.77307e-05	0.000107233	TRUE	5.23972e-17	2.42789e-18	-0.000366547	0.0112308	0.973964	0.00932066	0.0196004	0.634407	TRUE		0.0460549
T2D	PRS_GxG	rs2973698,rs12894409	rs12894409	rs2973698	-0.0722823	235956	18840	-0.132081	0.0315471	2.8293e-05	0.00010894	TRUE	7.13687e-18	1.10554e-17	-0.0173955	0.0120061	0.147368	0.00269731	0.019875	0.892048	TRUE		-0.0647116
T2D	PRS_GxG	rs3812982,rs67201759	rs3812982	rs67201759	0.138471	235956	4121	0.24934	0.0597108	2.96948e-05	0.000113851	TRUE	-6.79809e-18	3.01134e-19	0.00334368	0.0349563	0.923796	-0.00758748	0.0141462	0.591708	TRUE		0.108713
T2D	PRS_GxG	rs600109,rs60425552	rs600109	rs60425552	-0.0230904	235956	24931	-0.122777	0.0294632	3.08433e-05	0.000117649	TRUE	-4.09542e-17	-1.63365e-18	0.0138894	0.0108961	0.202409	0.0109865	0.0207242	0.596024	TRUE		-0.0152324
T2D	PRS_GxG	rs897837,rs73095518	rs73095518	rs897837	0.180901	235956	7037	0.224817	0.053967	3.10231e-05	0.000117649	TRUE	-4.98376e-18	1.59601e-18	0.0340387	0.0301792	0.259368	-0.0113196	0.0145272	0.435862	TRUE		0.136276
T2D	PRS_GxG	rs77192931,rs974691	rs77192931	rs974691	-0.229095	235956	2970	-0.369304	0.0886592	3.10771e-05	0.000117649	TRUE	3.73594e-18	2.64998e-17	-0.128323	0.0598739	0.0320954	-0.0373473	0.0111657	0.000823362	TRUE		-0.214717
T2D	PRS_GxG	rs17151975,rs4793780	rs17151975	rs4793780	-0.0383737	235956	86497	-0.070167	0.0168562	3.14544e-05	0.000118579	TRUE	3.68136e-17	6.29369e-18	-0.0195979	0.0110176	0.0752766	-0.0132774	0.0117215	0.257326	TRUE		-0.0252609
T2D	PRS_GxG	rs10263892,rs11013824	rs10263892	rs11013824	-0.0126764	235956	73554	-0.0747221	0.0180112	3.34444e-05	0.000125556	TRUE	-2.63492e-17	2.16666e-17	0.0287766	0.0109012	0.00829664	-0.00727622	0.0126523	0.565229	TRUE		-0.0156059
T2D	PRS_GxG	rs115850346,rs7259567	rs115850346	rs7259567	0.0760225	235956	5221	0.28065	0.0676752	3.36835e-05	0.000125929	TRUE	-1.19983e-18	8.28117e-18	-0.0258609	0.0477135	0.587816	-0.0128045	0.0109012	0.240159	TRUE		0.0469589
T2D	PRS_GxG	rs2911356,rs11777087	rs11777087	rs2911356	0.029656	235956	42477	0.0875548	0.0211251	3.40433e-05	0.000126748	TRUE	-1.68334e-17	-2.39853e-17	0.00654192	0.0139017	0.637938	-0.00655978	0.0117952	0.578116	TRUE		0.0235812
T2D	PRS_GxG	rs77305868,rs10769979	rs10769979	rs77305868	0.0231201	235956	18394	0.138635	0.0335719	3.6358e-05	0.000134256	TRUE	-4.5697e-18	-9.81695e-18	0.0153136	0.0108985	0.159988	-0.0211916	0.0238447	0.374146	TRUE		0.0117233
T2D	PRS_GxG	rs12043750,rs9547631	rs12043750	rs9547631	-0.0612991	235956	5048	-0.258535	0.0625999	3.62826e-05	0.000134256	TRUE	4.47183e-18	-2.26452e-17	0.0438692	0.0424157	0.301011	-0.00387718	0.0111531	0.728117	TRUE		-0.0413146
T2D	PRS_GxG	rs17039801,rs1413248	rs1413248	rs17039801	-0.066808	235956	33956	-0.097572	0.0236501	3.69681e-05	0.000135952	TRUE	7.84453e-18	1.78271e-17	-0.00935856	0.0140877	0.506492	-0.0442675	0.0127572	0.000520444	TRUE		-0.0434517
T2D	PRS_GxG	rs2286222,rs10826178	rs10826178	rs2286222	-0.0117925	235956	102204	-0.0655332	0.0158966	3.74836e-05	0.000137113	TRUE	-6.26358e-18	3.31548e-17	0.0274921	0.0109845	0.0123207	-0.0182363	0.0111076	0.100635	TRUE		-0.0109066
T2D	PRS_GxG	rs7573770,rs55781130	rs55781130	rs7573770	0.0647207	235956	20458	0.118061	0.0286428	3.75881e-05	0.000137113	TRUE	-9.30503e-18	-1.51696e-17	-0.00999985	0.013425	0.456352	0.00819962	0.0167049	0.623531	TRUE		0.0410498
T2D	PRS_GxG	rs987192,rs4743648	rs4743648	rs987192	-0.114404	235956	14770	-0.1529	0.0371802	3.91557e-05	0.000142255	TRUE	-1.41533e-17	1.13414e-17	-0.0071931	0.0113047	0.524586	-0.0735971	0.0249073	0.0031283	TRUE		-0.0891946
T2D	PRS_GxG	rs12987839,rs12198622	rs12198622	rs12987839	-0.0338519	235956	50538	-0.0895053	0.0217949	4.01329e-05	0.00014522	TRUE	2.08535e-17	-2.80431e-18	-0.0166715	0.0152106	0.27306	0.00791592	0.0109939	0.471508	TRUE		-0.0334797
T2D	PRS_GxG	rs72959828,rs12567248	rs12567248	rs72959828	0.154984	235956	4047	0.240459	0.0585834	4.05092e-05	0.000145995	TRUE	7.47188e-18	5.18703e-18	0.00676846	0.0139913	0.628556	0.0115943	0.0342411	0.734905	TRUE		0.136122
T2D	PRS_GxG	rs112129412,rs2739826	rs112129412	rs2739826	-0.0735329	235956	6446	-0.233268	0.056847	4.07074e-05	0.000146125	TRUE	7.67891e-18	6.0829e-18	0.018174	0.038869	0.640093	-0.0304822	0.0110594	0.00584721	TRUE		-0.0390615
T2D	PRS_GxG	rs76505062,rs11073187	rs11073187	rs76505062	0.118013	235956	2807	0.286654	0.0699409	4.15805e-05	0.000148667	TRUE	1.52072e-18	-1.05547e-17	0.00312415	0.0177865	0.860571	-0.0527102	0.033513	0.115758	TRUE		0.105361
T2D	PRS_GxG	rs4802676,rs4769753	rs4769753	rs4802676	-0.010277	235956	100739	-0.0658126	0.0160912	4.31402e-05	0.000153634	TRUE	5.54086e-18	5.5258e-18	0.0102401	0.0109022	0.347594	-0.0103278	0.011324	0.361752	TRUE		-0.0094625
T2D	PRS_GxG	rs61823162,rs12451097	rs12451097	rs61823162	-0.170607	235956	5069	-0.24695	0.0604444	4.39692e-05	0.000155969	TRUE	1.72399e-18	-1.80454e-17	-0.00639587	0.0275819	0.816626	-0.00857146	0.0156932	0.584935	TRUE		-0.132043
T2D	PRS_GxG	Affx-16018598,rs11637581	Affx-16018598	rs11637581	0.0832759	235956	8355	0.180649	0.0445349	4.98463e-05	0.000176124	TRUE	3.24095e-18	-3.48562e-17	0.0064191	0.0293711	0.827	-0.00997751	0.0120629	0.408168	TRUE		0.026394
T2D	PRS_GxG	rs117628230,rs72976343	rs117628230	rs72976343	0.131601	235956	3253	0.271479	0.0669958	5.07442e-05	0.000178596	TRUE	-8.02897e-18	-2.37143e-19	-0.0183733	0.0375186	0.624338	-0.0212742	0.0146339	0.146013	TRUE		0.104044
T2D	PRS_GxG	rs260621,rs17533223	rs17533223	rs260621	-0.0356185	235956	65264	-0.077671	0.0192175	5.30688e-05	0.00018605	TRUE	-2.40907e-19	2.29163e-17	-0.0258589	0.0135822	0.0569256	0.00311909	0.0108763	0.774281	TRUE		-0.0342065
T2D	PRS_GxG	rs12487498,rs12480262	rs12480262	rs12487498	-0.036254	235956	31069	-0.101555	0.0251549	5.4093e-05	0.000188906	TRUE	6.50825e-18	1.8339e-17	0.0131387	0.0169769	0.438982	-0.0205825	0.0113242	0.0691304	TRUE		-0.0233409
T2D	PRS_GxG	rs79545129,rs62188269	rs62188269	rs79545129	0.172688	235956	6477	0.197554	0.0489634	5.4664e-05	0.000190163	TRUE	2.12751e-17	-8.74793e-18	0.00446515	0.0138879	0.747822	0.0430249	0.0281384	0.126254	TRUE		0.165382
T2D	PRS_GxG	rs12990769,rs358963	rs12990769	rs358963	0.029448	235956	60816	0.0774482	0.0192349	5.66257e-05	0.00019623	TRUE	-4.44172e-18	-1.37769e-17	0.00316736	0.0109122	0.771618	0.00957677	0.0135683	0.480299	TRUE		0.0193672
T2D	PRS_GxG	rs73155246,rs2882877	rs2882877	rs73155246	-0.0968419	235956	6687	-0.220482	0.054792	5.72203e-05	0.000197531	TRUE	-1.09914e-18	8.24353e-19	0.00177346	0.0114209	0.876599	-0.0273278	0.0359748	0.447471	TRUE		-0.0757387
T2D	PRS_GxG	rs62154787,rs4652801	rs4652801	rs62154787	0.0226488	235956	61000	0.0734762	0.0182678	5.76627e-05	0.000198298	TRUE	2.21484e-17	3.3998e-17	-0.0032595	0.0118838	0.783869	-0.00295771	0.0118782	0.803359	TRUE		0.0121489
T2D	PRS_GxG	rs1229933,rs28844427	rs1229933	rs28844427	0.0371561	235956	27870	0.0999358	0.024868	5.85336e-05	0.000200528	TRUE	7.41541e-18	7.39283e-18	-0.0043943	0.0142715	0.758153	-0.0163917	0.0136541	0.229949	TRUE		0.0337508
T2D	PRS_GxG	rs11016591,rs10772446	rs10772446	rs11016591	0.0402462	235956	63017	0.0767489	0.0191387	6.06838e-05	0.000207106	TRUE	3.66781e-17	-1.55686e-17	0.0117821	0.0109882	0.28361	0.0255898	0.0134592	0.0572654	TRUE		0.0339518
T2D	PRS_GxG	rs164076,rs7606395	rs164076	rs7606395	0.0138069	235956	56091	0.0810938	0.0202654	6.29164e-05	0.000213916	TRUE	-5.31501e-18	2.58975e-18	-0.00605737	0.0108723	0.577434	-0.0114879	0.0143246	0.422571	TRUE		0.00955844
T2D	PRS_GxG	rs13415391,rs7503684	rs13415391	rs7503684	0.0107675	235956	75907	0.0696124	0.0174263	6.47797e-05	0.000219423	TRUE	1.96527e-17	4.45678e-18	-0.0101891	0.0120995	0.399728	-0.0021538	0.0110816	0.845895	TRUE		0.00315441
T2D	PRS_GxG	rs62281360,rs9324291	rs62281360	rs9324291	0.0465816	235956	28491	0.100079	0.0250748	6.5739e-05	0.000221838	TRUE	-2.79753e-17	-1.56589e-17	0.0224826	0.0123409	0.0684847	-0.0312056	0.015806	0.0483491	TRUE		0.04093
T2D	PRS_GxG	rs3738815,rs6883291	rs3738815	rs6883291	0.0229365	235956	40709	0.08552	0.0214786	6.84435e-05	0.000230103	TRUE	1.95285e-17	3.96292e-17	-0.0240429	0.014076	0.0876223	0.0163902	0.0118288	0.165863	TRUE		0.0128753
T2D	PRS_GxG	rs12978988,rs75225211	rs12978988	rs75225211	0.0318793	235956	5189	0.255724	0.0643093	6.99438e-05	0.000234273	TRUE	4.63445e-17	-4.64875e-18	-0.00997971	0.0110744	0.367509	-0.070465	0.0451219	0.118369	TRUE		0.0310371
T2D	PRS_GxG	rs17363472,rs17821316	rs17363472	rs17821316	0.0379061	235956	19644	0.132625	0.0334468	7.33172e-05	0.000243759	TRUE	-1.26024e-17	2.93906e-17	-0.0197581	0.0235283	0.401045	-0.00717396	0.0108833	0.509786	TRUE		0.0309655
T2D	PRS_GxG	rs34354387,rs4689516	rs34354387	rs4689516	-0.023106	235956	57738	-0.0762563	0.0192309	7.33066e-05	0.000243759	TRUE	-3.70394e-18	-2.14708e-17	0.00242384	0.0125959	0.847405	-0.00793721	0.0116491	0.495646	TRUE		-0.0244458
T2D	PRS_GxG	rs115726921,rs2250304	rs115726921	rs2250304	-0.201354	235956	2986	-0.317558	0.0802998	7.66444e-05	0.000253012	TRUE	2.38272e-18	5.01387e-18	-0.0425637	0.0437594	0.330714	-0.00981242	0.0132173	0.457851	TRUE		-0.199803
T2D	PRS_GxG	rs9318248,rs28689666	rs28689666	rs9318248	-0.0423011	235956	34493	-0.0917717	0.0232063	7.66617e-05	0.000253012	TRUE	4.29115e-18	1.14694e-17	0.00892939	0.0126852	0.481482	-0.0147759	0.0139342	0.288958	TRUE		-0.0318535
T2D	PRS_GxG	rs79966610,rs1132435	rs1132435	rs79966610	0.193674	235956	2795	0.270205	0.0686052	8.19773e-05	0.000268587	TRUE	4.78802e-18	4.10859e-18	-0.0500977	0.0198638	0.0116669	0.0486269	0.0287826	0.0911329	TRUE		0.133907
T2D	PRS_GxG	rs79162523,rs2171970	rs2171970	rs79162523	0.179376	235956	4890	0.226456	0.0574894	8.17895e-05	0.000268587	TRUE	-1.25874e-17	-1.04343e-17	0.0229341	0.0137627	0.0956338	0.0309193	0.0333947	0.354512	TRUE		0.170874
T2D	PRS_GxG	rs114060816,rs600109	rs114060816	rs600109	-0.0695952	235956	6543	-0.227632	0.0578797	8.39447e-05	0.000274037	TRUE	3.63619e-18	-4.09542e-17	-0.0230066	0.0404475	0.56949	0.0136064	0.0108961	0.21176	TRUE		-0.0300639
T2D	PRS_GxG	rs77194201,rs6504133	rs6504133	rs77194201	0.0966495	235956	11438	0.158173	0.0403107	8.7148e-05	0.000283467	TRUE	1.82638e-17	3.25224e-18	-0.0134001	0.0110848	0.226712	0.0668946	0.0281837	0.0176192	TRUE		0.0881537
T2D	PRS_GxG	rs56240044,rs2068330	rs2068330	rs56240044	0.0299383	235956	60170	0.0725071	0.0184855	8.76783e-05	0.000284166	TRUE	4.29115e-17	2.50543e-17	0.0182838	0.0113208	0.106297	-0.00634818	0.0126307	0.615247	TRUE		0.0214549
T2D	PRS_GxG	rs9860731,rs6500338	rs6500338	rs9860731	0.0260721	235956	59816	0.0723966	0.0184658	8.83353e-05	0.000285269	TRUE	-9.48571e-18	7.73913e-18	0.000424524	0.0116757	0.970996	0.00416028	0.0121947	0.732988	TRUE		0.015047
T2D	PRS_GxG	rs76543733,rs2680689	rs2680689	rs76543733	0.196492	235956	2804	0.292121	0.0745373	8.88712e-05	0.000285975	TRUE	4.19178e-17	5.0294e-18	0.0164531	0.0118628	0.165458	0.0384362	0.0506664	0.448084	TRUE		0.182542
T2D	PRS_GxG	rs111633072,rs2738802	rs111633072	rs2738802	0.0935714	235956	4482	0.234806	0.0599437	8.96167e-05	0.000287347	TRUE	-5.90975e-18	-6.83573e-18	-0.0401312	0.0391785	0.305686	0.0186528	0.0124137	0.132942	TRUE		0.0571779
T2D	PRS_GxG	rs6673178,rs640075	rs640075	rs6673178	-0.0304543	235956	55270	-0.0752706	0.0192284	9.05687e-05	0.00028937	TRUE	2.64696e-17	8.73287e-19	-0.0101455	0.0126446	0.422345	-0.0073928	0.011619	0.5246	TRUE		-0.0229218
T2D	PRS_GxG	rs751821,rs1558391	rs1558391	rs751821	0.0915377	235956	14739	0.127438	0.0325743	9.14525e-05	0.000290787	TRUE	-1.3137e-17	-2.8156e-18	0.00513825	0.0171791	0.764865	0.00482918	0.0149971	0.747447	TRUE		0.0810549
T2D	PRS_GxG	rs17603428,rs73158650	rs17603428	rs73158650	0.0569139	235956	32585	0.0919966	0.0235185	9.16576e-05	0.000290787	TRUE	-2.91347e-17	-9.5911e-18	0.00548922	0.011543	0.634399	0.0343485	0.0157897	0.0296026	TRUE		0.0402459
T2D	PRS_GxG	rs3847469,rs2651901	rs2651901	rs3847469	0.0196095	235956	33521	0.0895654	0.0229235	9.33956e-05	0.000295261	TRUE	2.94208e-17	6.92607e-19	-0.0168091	0.0132986	0.206239	-0.00579292	0.0134344	0.666323	TRUE		0.00632477
T2D	PRS_GxG	rs6427183,rs75156554	rs6427183	rs75156554	0.0889744	235956	13483	0.152562	0.0391179	9.61685e-05	0.000302965	TRUE	8.63501e-18	3.63995e-18	-0.011026	0.0109201	0.312642	0.058538	0.0276089	0.0339841	TRUE		0.0901352
T2D	PRS_GxG	rs76374504,rs79899390	rs76374504	rs79899390	0.145383	235956	4474	0.222642	0.0571553	9.80378e-05	0.000307777	TRUE	1.23126e-17	2.4693e-18	-0.000873775	0.0256178	0.972791	0.00518392	0.0180724	0.774234	TRUE		0.105151
T2D	PRS_GxG	rs12608779,rs7765827	rs12608779	rs7765827	-0.0863454	235956	6311	-0.22896	0.058826	9.93593e-05	0.000310843	TRUE	3.07909e-18	-2.96617e-18	-0.0389763	0.0406778	0.337976	0.00628803	0.0110262	0.568487	TRUE		-0.0705433
T2D	PRS_GxG	rs79493271,rs4964841	rs4964841	rs79493271	-0.152494	235956	6748	-0.198858	0.0511236	0.000100348	0.000312849	TRUE	5.75165e-18	2.95111e-18	-0.037431	0.0185575	0.0436919	-0.00080729	0.020017	0.96783	TRUE		-0.124467
T2D	PRS_GxG	rs9501740,rs10052405	rs10052405	rs9501740	0.148499	235956	4754	0.25696	0.0662644	0.000105404	0.000325275	TRUE	-1.40328e-17	-4.38149e-18	0.000379194	0.012215	0.975235	0.0415781	0.0439587	0.344228	TRUE		0.131932
T2D	PRS_GxG	rs257972,rs112406825	rs112406825	rs257972	0.0405393	235956	7244	0.208091	0.0536624	0.000105417	0.000325275	TRUE	-6.14312e-18	-2.06352e-17	-0.035777	0.0380951	0.347653	0.00471698	0.0109069	0.665396	TRUE		0.0462784
T2D	PRS_GxG	rs113222790,rs758475	rs113222790	rs758475	-0.149311	235956	4830	-0.266782	0.0687853	0.000105111	0.000325275	TRUE	6.39721e-18	-2.11998e-17	-0.123507	0.048058	0.010171	0.0147347	0.0109092	0.1768	TRUE		-0.129043
T2D	PRS_GxG	rs17868130,rs17040284	rs17040284	rs17868130	0.14913	235956	4493	0.225713	0.0582631	0.000107052	0.000329194	TRUE	-2.71622e-17	-2.16063e-18	0.0281581	0.0120917	0.0198743	0.0249656	0.0385227	0.516937	TRUE		0.139892
T2D	PRS_GxG	rs11740083,rs11226111	rs11226111	rs11740083	-0.0283295	235956	26232	-0.101215	0.0261367	0.00010772	0.000330122	TRUE	-9.33514e-19	6.48943e-18	0.00750068	0.0151419	0.620347	0.018268	0.0130687	0.16216	TRUE		-0.0211765
T2D	PRS_GxG	rs815810,rs10867791	rs10867791	rs815810	0.0377764	235956	26161	0.0998665	0.0260938	0.000129604	0.000394563	TRUE	8.67265e-18	-1.87004e-17	0.0131823	0.0121738	0.278878	-0.00983529	0.016763	0.557389	TRUE		0.0312117
T2D	PRS_GxG	rs2915851,rs1956413	rs1956413	rs2915851	0.0143809	235956	69710	0.0691921	0.0180859	0.000130379	0.000394563	TRUE	1.69839e-17	2.73279e-17	-0.00223772	0.0126884	0.860012	-0.00988372	0.0109627	0.36728	TRUE		0.0172473
T2D	PRS_GxG	rs75550076,rs2280317	rs2280317	rs75550076	-0.0768566	235956	9997	-0.178007	0.0465316	0.000130499	0.000394563	TRUE	-5.39029e-18	1.58848e-18	-0.0118877	0.0111395	0.285894	-0.0373185	0.0317729	0.240179	TRUE		-0.0683073
T2D	PRS_GxG	rs78800856,rs7250846	rs7250846	rs78800856	0.095822	235956	6110	0.198236	0.0518145	0.000130305	0.000394563	TRUE	-1.07881e-17	-1.14657e-17	-0.0186403	0.0197638	0.345603	-0.0446927	0.0214722	0.0373952	TRUE		0.0683201
T2D	PRS_GxG	rs12043667,rs10952780	rs10952780	rs12043667	-0.0136854	235956	89041	-0.0640442	0.0167641	0.000133274	0.000401605	TRUE	-3.77471e-17	-1.60956e-17	-0.00524982	0.0108904	0.629765	-0.00101677	0.0118349	0.931535	TRUE		-0.00956161
T2D	PRS_GxG	rs1028774,rs8063474	rs1028774	rs8063474	-0.000729873	235956	99484	-0.0624288	0.0163757	0.000137693	0.000413537	TRUE	2.30744e-17	-2.83969e-17	0.025272	0.0115091	0.0281047	0.00369691	0.0109201	0.734955	TRUE		-0.00506173
T2D	PRS_GxG	rs115790014,rs10899656	rs10899656	rs115790014	0.141629	235956	3859	0.248888	0.0655188	0.00014544	0.000435353	TRUE	1.03741e-17	-3.53832e-19	-0.0127771	0.0123441	0.300633	0.00443895	0.0420825	0.915993	TRUE		0.0992863
T2D	PRS_GxG	rs75467736,rs8105174	rs75467736	rs8105174	-0.0888111	235956	9921	-0.160248	0.0422115	0.00014687	0.000438179	TRUE	4.09542e-18	1.55987e-17	-0.0133928	0.0226768	0.554793	0.0260996	0.0138686	0.0598463	TRUE		-0.073945
T2D	PRS_GxG	rs35410987,rs1034559	rs1034559	rs35410987	-0.127717	235956	7419	-0.188519	0.0497834	0.000152615	0.000453817	TRUE	7.91605e-18	-1.09311e-17	-0.0348535	0.0265563	0.189372	0.00792738	0.0136906	0.562564	TRUE		-0.122398
T2D	PRS_GxG	rs80253414,rs62218127	rs62218127	rs80253414	0.0725681	235956	27209	0.0933548	0.0247013	0.000157237	0.000466022	TRUE	1.5674e-17	-3.00607e-17	0.0464892	0.0150141	0.00195907	0.00403573	0.0128412	0.753308	TRUE		0.060156
T2D	PRS_GxG	rs115479975,rs3808050	rs115479975	rs3808050	0.154367	235956	3832	0.242022	0.0641961	0.000163218	0.000480586	TRUE	-5.8721e-19	3.46755e-17	0.042875	0.0415374	0.301977	0.00994126	0.0124875	0.425974	TRUE		0.158994
T2D	PRS_GxG	rs74031429,rs80346250	rs74031429	rs80346250	-0.0282128	235956	30432	-0.0954262	0.0253071	0.000162775	0.000480586	TRUE	6.86585e-18	3.55639e-17	-0.00926153	0.0169072	0.583839	0.0152618	0.0113861	0.180117	TRUE		-0.025057
T2D	PRS_GxG	rs111343454,rs78167725	rs111343454	rs78167725	0.254617	235956	2626	0.255643	0.0678273	0.000163885	0.000480978	TRUE	1.50266e-17	1.10968e-17	0.00285191	0.0232805	0.902501	0.0127071	0.0247835	0.608146	TRUE		0.187045
T2D	PRS_GxG	rs80037397,rs9564125	rs80037397	rs9564125	0.224124	235956	2556	0.324136	0.0860872	0.000166414	0.000486816	TRUE	-6.77551e-20	-9.26739e-18	-0.0563795	0.0543013	0.299143	-0.0350074	0.0277155	0.206554	TRUE		0.139333
T2D	PRS_GxG	rs12104760,rs4654010	rs12104760	rs4654010	0.126291	235956	2455	0.275509	0.0733169	0.000171421	0.000499839	TRUE	-7.17451e-18	9.03401e-19	-0.0407716	0.0354861	0.250579	-0.0334199	0.0176209	0.0578798	TRUE		0.124121
T2D	PRS_GxG	rs9429071,rs729147	rs729147	rs9429071	-0.0595364	235956	26620	-0.104262	0.0277553	0.000172325	0.000500855	TRUE	-7.55845e-18	5.96244e-18	-0.0130034	0.0134391	0.333252	-0.0185651	0.0155997	0.234011	TRUE		-0.0595803
T2D	PRS_GxG	rs11740198,rs4540802	rs11740198	rs4540802	0.0231247	235956	81481	0.0630579	0.0168031	0.0001749	0.000506703	TRUE	1.30391e-17	3.03543e-17	0.00807089	0.0115963	0.486436	-8.2528e-06	0.0111428	0.999409	TRUE		0.0139718
T2D	PRS_GxG	rs62390380,rs73172284	rs62390380	rs73172284	0.0854308	235956	5093	0.205428	0.0547997	0.000177749	0.000513308	TRUE	-6.91854e-18	2.62363e-18	0.0142889	0.0135621	0.29207	-0.0114194	0.0324016	0.724513	TRUE		0.0546006
T2D	PRS_GxG	rs78190720,rs12500700	rs12500700	rs78190720	0.0555832	235956	14715	0.128994	0.0344207	0.000178563	0.000514009	TRUE	-1.42737e-17	2.54458e-18	0.00747725	0.0120081	0.533492	-0.0177445	0.0224548	0.429394	TRUE		0.0312875
T2D	PRS_GxG	rs17373783,rs10031727	rs10031727	rs17373783	0.0289704	235956	75581	0.0645082	0.0172239	0.000180205	0.000515445	TRUE	-3.65689e-17	2.79753e-17	-0.00443488	0.0120245	0.712261	0.0311694	0.0110375	0.00474373	TRUE		0.0312353
T2D	PRS_GxG	rs72710112,rs725600	rs725600	rs72710112	-0.104855	235956	3842	-0.269698	0.0719994	0.000179798	0.000515445	TRUE	-2.51672e-17	7.90476e-19	-0.010657	0.0112525	0.343601	-0.0050387	0.0485409	0.917326	TRUE		-0.0824491
T2D	PRS_GxG	rs79176838,rs59190400	rs59190400	rs79176838	0.0913241	235956	4222	0.228587	0.0612106	0.000188132	0.000536414	TRUE	-1.3009e-17	-4.44172e-19	-0.00484063	0.0134201	0.718324	-0.0390057	0.036866	0.290037	TRUE		0.0941723
T2D	PRS_GxG	rs10015674,rs17249982	rs10015674	rs17249982	-0.0707248	235956	19905	-0.114784	0.0307605	0.000190321	0.000540943	TRUE	1.43038e-18	-3.48562e-17	-0.0132222	0.0190627	0.487922	-0.00672409	0.0122275	0.582379	TRUE		-0.061079
T2D	PRS_GxG	rs62045368,rs73647704	rs62045368	rs73647704	0.0715067	235956	10447	0.145149	0.0389191	0.000191867	0.000543623	TRUE	7.98004e-19	-2.69364e-17	-0.0217832	0.0239075	0.36222	0.0172067	0.0129594	0.184265	TRUE		0.0458688
T2D	PRS_GxG	rs12329297,rs58543531	rs12329297	rs58543531	-0.121962	235956	10404	-0.153446	0.0411856	0.000194748	0.000550057	TRUE	-2.54608e-17	-1.33477e-17	-0.018161	0.015612	0.24472	-0.0209183	0.0196362	0.286742	TRUE		-0.118335
T2D	PRS_GxG	rs77367393,rs35466884	rs35466884	rs77367393	0.0572529	235956	13743	0.127419	0.034294	0.000202807	0.000571028	TRUE	-8.58231e-19	-1.94984e-18	0.0146694	0.0147847	0.321099	-0.0541667	0.0183548	0.00316643	TRUE		0.0218724
T2D	PRS_GxG	rs2032701,rs3763461	rs2032701	rs3763461	0.0443935	235956	19057	0.108902	0.0293314	0.000204971	0.000575325	TRUE	-1.64569e-17	1.78723e-17	0.00101741	0.0160466	0.949445	0.00353848	0.0143312	0.804979	TRUE		0.0336609
T2D	PRS_GxG	rs78914140,rs6480967	rs6480967	rs78914140	0.12095	235956	3541	0.238142	0.0642516	0.000210233	0.00058826	TRUE	1.21206e-18	-2.62739e-18	-0.0108397	0.0121677	0.373003	0.0125669	0.043055	0.770378	TRUE		0.0719739
T2D	PRS_GxG	rs79079297,rs4724533	rs4724533	rs79079297	0.143774	235956	7267	0.170611	0.0460977	0.000214691	0.000598875	TRUE	-1.29036e-17	-9.33514e-19	0.00848772	0.0138132	0.538908	0.0462789	0.026476	0.0804715	TRUE		0.139544
T2D	PRS_GxG	rs11146063,rs6123813	rs11146063	rs6123813	0.00759743	235956	58315	0.071756	0.0194179	0.00021959	0.000610651	TRUE	2.70418e-17	1.13377e-17	-0.00339957	0.0110438	0.758216	-0.0224897	0.0135119	0.0960248	TRUE		0.00836392
T2D	PRS_GxG	rs12538002,rs2142524	rs12538002	rs2142524	0.0277502	235956	80055	0.0624395	0.0169068	0.00022149	0.000614039	TRUE	3.80256e-17	-1.61709e-17	0.0134158	0.011706	0.251769	0.00840869	0.0111197	0.44953	TRUE		0.0268475
T2D	PRS_GxG	rs918810,rs7131749	rs7131749	rs918810	-0.0444181	235956	40952	-0.0848123	0.0229972	0.000226072	0.000624818	TRUE	4.7948e-17	-1.0487e-17	-0.005369	0.0110377	0.626668	-0.0299178	0.0159711	0.0610341	TRUE		-0.0417881
T2D	PRS_GxG	rs115645194,rs34491567	rs115645194	rs34491567	-0.092451	235956	9355	-0.168533	0.0457563	0.000230261	0.000634451	TRUE	6.80562e-18	-4.02917e-17	-0.0148791	0.0299968	0.619877	-0.0245558	0.0114779	0.0324038	TRUE		-0.063702
T2D	PRS_GxG	rs79210338,rs34171	rs34171	rs79210338	0.0977284	235956	3435	0.265385	0.0720814	0.000231643	0.000636313	TRUE	-4.93558e-17	2.87583e-18	0.013371	0.0116596	0.251472	-0.0173001	0.0497371	0.727968	TRUE		0.0547806
T2D	PRS_GxG	rs2304877,rs1772183	rs1772183	rs2304877	0.0879001	235956	20375	0.119958	0.0325911	0.000232593	0.00063698	TRUE	-5.23972e-18	1.8068e-18	0.00813634	0.0108905	0.455002	0.0691184	0.0230172	0.00267425	TRUE		0.0683585
T2D	PRS_GxG	rs4849909,rs719785	rs4849909	rs719785	0.023628	235956	68114	0.0658596	0.0179025	0.000234339	0.000639815	TRUE	2.58975e-18	-2.56265e-17	-0.00851594	0.0111752	0.446038	0.0141842	0.0123639	0.251288	TRUE		0.0207545
T2D	PRS_GxG	rs17140922,rs17607268	rs17140922	rs17607268	-0.103287	235956	6150	-0.218052	0.0593633	0.00023955	0.000652068	TRUE	-6.50637e-18	3.86957e-18	-0.0477193	0.0399334	0.232098	-0.0102264	0.011137	0.358495	TRUE		-0.0782027
T2D	PRS_GxG	rs80187273,rs34567574	rs34567574	rs80187273	0.134485	235956	6030	0.177948	0.0485392	0.00024632	0.000668476	TRUE	5.33759e-18	-9.95246e-18	0.00398453	0.016722	0.811663	0.019712	0.0234247	0.400065	TRUE		0.144223
T2D	PRS_GxG	rs6871018,rs4880385	rs4880385	rs6871018	-0.033579	235956	30783	-0.0954465	0.0260728	0.000251466	0.000680393	TRUE	-2.96617e-18	-2.89088e-18	-0.0158877	0.010979	0.147868	-0.00874914	0.0180441	0.627765	TRUE		-0.0276765
T2D	PRS_GxG	rs116243243,rs10784844	rs10784844	rs116243243	0.0615282	235956	12356	0.140088	0.0383669	0.000260952	0.000703945	TRUE	2.66804e-17	-3.5609e-18	0.00364121	0.011219	0.745517	0.0158299	0.0265023	0.550305	TRUE		0.0361338
T2D	PRS_GxG	rs7078160,rs77156073	rs7078160	rs77156073	0.15919	235956	5125	0.190754	0.0522871	0.000264081	0.000710261	TRUE	4.1707e-18	5.06657e-18	0.0127917	0.0147121	0.384592	0.045246	0.02826	0.109363	TRUE		0.11992
T2D	PRS_GxG	rs13146731,rs7902675	rs13146731	rs7902675	-0.117189	235956	10555	-0.157941	0.0433702	0.00027084	0.00072627	TRUE	1.12963e-17	9.03401e-18	-0.0104038	0.0242014	0.667279	0.00123103	0.0133355	0.92645	TRUE		-0.0872668
T2D	PRS_GxG	rs2290962,rs4265516	rs2290962	rs4265516	0.136092	235956	4297	0.214605	0.0590717	0.000280187	0.000749104	TRUE	6.12525e-18	-1.17743e-17	-0.0134837	0.0331443	0.684142	0.0100381	0.0145488	0.490217	TRUE		0.137153
T2D	PRS_GxG	rs295498,rs76826036	rs295498	rs76826036	0.0270483	235956	35512	0.0823393	0.0226756	0.000282118	0.000752035	TRUE	3.08436e-17	-2.76968e-17	-0.00865522	0.0124173	0.485784	-3.42519e-05	0.0141666	0.998071	TRUE		0.0187873
T2D	PRS_GxG	rs73209046,rs312232	rs312232	rs73209046	-0.110655	235956	7245	-0.184433	0.0508138	0.000283867	0.000754466	TRUE	7.91981e-18	1.46803e-18	0.0132	0.0132848	0.320413	-0.0303829	0.0283528	0.283899	TRUE		-0.0783792
T2D	PRS_GxG	rs17279455,rs2382072	rs17279455	rs2382072	-0.0134782	235956	105573	-0.0576553	0.0159347	0.000296631	0.000786071	TRUE	-2.52802e-17	-8.96625e-18	-0.010725	0.011246	0.34025	-0.00165902	0.0108875	0.878889	TRUE		-0.0139743
T2D	PRS_GxG	rs10245103,rs7332103	rs10245103	rs7332103	-0.140706	235956	6936	-0.187478	0.051875	0.000301459	0.000796525	TRUE	-6.71528e-18	1.98748e-18	-0.0358407	0.0149277	0.0163528	-0.0110198	0.0255247	0.665938	TRUE		-0.122997
T2D	PRS_GxG	rs78038643,rs4389954	rs4389954	rs78038643	-0.144906	235956	5810	-0.213152	0.0590629	0.000307496	0.000810099	TRUE	6.86961e-18	1.1029e-18	0.00258389	0.0149107	0.862423	-0.00646744	0.0286025	0.821112	TRUE		-0.127528
T2D	PRS_GxG	rs10240425,rs11649129	rs10240425	rs11649129	-0.0066287	235956	41818	-0.0775276	0.0215193	0.000314919	0.000827236	TRUE	-3.23568e-17	-6.02267e-18	0.0199829	0.011761	0.0893053	0.0133123	0.0139335	0.339365	TRUE		-0.00221159
T2D	PRS_GxG	rs8044632,rs1176529	rs1176529	rs8044632	-0.0121809	235956	115618	-0.0560232	0.0155736	0.000321524	0.000842132	TRUE	4.81513e-17	1.33101e-17	0.0115143	0.0109754	0.294134	-0.0052963	0.010908	0.627292	TRUE		-0.0128379
T2D	PRS_GxG	rs62434076,rs17189124	rs17189124	rs62434076	0.164245	235956	2905	0.241271	0.0675804	0.000356811	0.000929153	TRUE	-1.56589e-18	1.46727e-17	0.0206471	0.0320987	0.52007	-0.0191513	0.0170781	0.262119	TRUE		0.113908
T2D	PRS_GxG	rs76620199,rs9925947	rs76620199	rs9925947	0.0636965	235956	6983	0.190956	0.0534813	0.000356282	0.000929153	TRUE	9.86212e-19	3.89968e-17	-0.0061545	0.0379628	0.871212	-0.00385209	0.0110615	0.727659	TRUE		0.0546478
T2D	PRS_GxG	rs57108457,rs3816963	rs3816963	rs57108457	0.0951612	235956	4536	0.22737	0.0637141	0.000358893	0.000931882	TRUE	3.91173e-17	-4.55841e-18	0.0103448	0.0123604	0.402633	-0.0312309	0.0411738	0.448143	TRUE		0.0678932
T2D	PRS_GxG	rs75759988,rs653803	rs653803	rs75759988	0.231727	235956	2377	0.285168	0.0799884	0.000363694	0.000941632	TRUE	-1.73905e-18	-1.0758e-17	0.0374206	0.020016	0.0615482	-0.0194082	0.0330763	0.557357	TRUE		0.215846
T2D	PRS_GxG	rs7208062,rs117247719	rs117247719	rs7208062	0.109999	235956	2861	0.265507	0.0745413	0.000368205	0.000950582	TRUE	-4.58476e-18	2.95563e-17	-0.0294772	0.0490291	0.547695	0.0031841	0.012412	0.797539	TRUE		0.0342884
T2D	PRS_GxG	rs384138,rs10268610	rs10268610	rs384138	-0.0101501	235956	77502	-0.0601764	0.0169311	0.000379137	0.000976007	TRUE	-1.56439e-17	7.55845e-18	0.00586543	0.0112637	0.60255	0.00369181	0.0115509	0.749261	TRUE		-0.004335
T2D	PRS_GxG	rs2311596,rs10912060	rs10912060	rs2311596	0.0441694	235956	31548	0.0866668	0.0244058	0.000383673	0.000983361	TRUE	1.91822e-17	-1.14431e-18	-0.00745353	0.016442	0.650316	0.0315312	0.0114988	0.00610429	TRUE		0.0178831
T2D	PRS_GxG	rs114308409,rs4239442	rs114308409	rs4239442	0.0868242	235956	5075	0.206669	0.0582075	0.00038441	0.000983361	TRUE	8.8458e-19	-7.02394e-18	-0.0139835	0.0376087	0.71003	-0.0300076	0.01239	0.0154385	TRUE		0.0488868
T2D	PRS_GxG	rs12637090,rs77994154	rs12637090	rs77994154	0.159162	235956	2872	0.266591	0.0750966	0.000385268	0.000983361	TRUE	3.26354e-17	1.77669e-18	0.0241903	0.011759	0.0396697	0.0334676	0.051742	0.517751	TRUE		0.146596
T2D	PRS_GxG	rs72833329,Affx-10995126	Affx-10995126	rs72833329	-0.0590639	235956	13503	-0.147064	0.0415647	0.000402868	0.00102249	TRUE	3.03994e-17	2.95111e-18	-0.0111293	0.0109699	0.31033	-0.0397793	0.0288519	0.167974	TRUE		-0.064236
T2D	PRS_GxG	rs112268902,rs62447922	rs112268902	rs62447922	0.294523	235956	2464	0.263733	0.0745336	0.000402488	0.00102249	TRUE	3.08662e-19	-2.28862e-18	0.0987672	0.0399762	0.0134868	0.00558099	0.0151273	0.712176	TRUE		0.277279
T2D	PRS_GxG	rs34195259,rs16965005	rs16965005	rs34195259	0.207798	235956	2712	0.2607	0.0737792	0.00041006	0.00103782	TRUE	4.36644e-18	-9.10929e-19	0.01813	0.0137847	0.188433	0.0429891	0.0435364	0.323432	TRUE		0.139822
T2D	PRS_GxG	rs6809843,rs12918720	rs12918720	rs6809843	-0.00628284	235956	83381	-0.059204	0.0167683	0.000414462	0.00104347	TRUE	2.53404e-17	-1.00353e-17	0.00115063	0.011169	0.917947	0.00862641	0.0114996	0.453165	TRUE		-0.00246926
T2D	PRS_GxG	rs722036,rs9282641	rs722036	rs9282641	0.0431439	235956	18680	0.106881	0.0302727	0.000414608	0.00104347	TRUE	-1.06451e-17	1.11419e-18	0.00261532	0.0120809	0.82861	-0.0134827	0.0195516	0.490448	TRUE		0.0219061
T2D	PRS_GxG	rs10496484,rs79838802	rs10496484	rs79838802	-0.0795083	235956	8880	-0.180894	0.0512774	0.000419093	0.00105182	TRUE	-2.29313e-17	7.07664e-18	0.0138676	0.0108629	0.201745	-0.0572746	0.0362146	0.113756	TRUE		-0.0602029
T2D	PRS_GxG	rs17580839,rs756759	rs17580839	rs756759	-0.0345803	235956	63755	-0.0645711	0.0183364	0.000429175	0.00107413	TRUE	-6.9863e-18	8.05532e-18	0.00171346	0.0122109	0.888405	-0.0147893	0.0114949	0.198233	TRUE		-0.0270238
T2D	PRS_GxG	rs9574361,rs11072669	rs11072669	rs9574361	-0.028662	235956	86033	-0.0605298	0.0172285	0.000442506	0.00110443	TRUE	1.15033e-17	-1.76163e-18	-0.0153317	0.01091	0.159933	-0.022334	0.0121245	0.0654675	TRUE		-0.02185
T2D	PRS_GxG	rs73065406,rs11078592	rs11078592	rs73065406	0.20478	235956	4767	0.215734	0.0618814	0.000489833	0.00121917	TRUE	-1.47405e-17	3.45551e-18	-0.00156368	0.0171479	0.927344	0.0741147	0.0301282	0.0138945	TRUE		0.182831
T2D	PRS_GxG	rs1151687,rs726342	rs1151687	rs726342	-0.0234802	235956	65006	-0.0642523	0.0185134	0.000519333	0.0012841	TRUE	4.04422e-17	-6.56471e-18	-0.0185858	0.0121409	0.12581	0.00883064	0.0116789	0.449578	TRUE		-0.016646
T2D	PRS_GxG	rs12469801,rs35759293	rs12469801	rs35759293	0.0528675	235956	29891	0.0941874	0.0271423	0.000520194	0.0012841	TRUE	7.79183e-19	-2.69364e-17	0.0221032	0.0191252	0.2478	0.035796	0.0108903	0.00101275	TRUE		0.0373597
T2D	PRS_GxG	rs58699669,rs7074688	rs58699669	rs7074688	0.0907523	235956	6274	0.174169	0.0501769	0.000518331	0.0012841	TRUE	-4.517e-20	2.68762e-17	-0.0355101	0.0289636	0.220189	0.0163914	0.0138556	0.236804	TRUE		0.0620369
T2D	PRS_GxG	rs9898186,rs7813833	rs7813833	rs9898186	0.0556277	235956	21941	0.0943538	0.0272068	0.000524306	0.00129071	TRUE	7.52834e-18	4.517e-19	0.0212659	0.0156784	0.174977	-0.0123767	0.0136164	0.363372	TRUE		0.0528004
T2D	PRS_GxG	rs6509334,rs11769145	rs11769145	rs6509334	-0.06085	235956	37628	-0.0820774	0.023697	0.000532947	0.00130485	TRUE	1.68635e-18	2.94132e-17	-0.028851	0.0140386	0.0398676	-0.0206798	0.0128076	0.106388	TRUE		-0.0586955
T2D	PRS_GxG	rs2980804,rs1369025	rs1369025	rs2980804	-0.00407727	235956	91017	-0.0565206	0.0163154	0.000531731	0.00130485	TRUE	8.35646e-19	-1.21131e-17	0.026688	0.0111291	0.0164831	-0.0103987	0.0112217	0.354102	TRUE		-0.00135543
T2D	PRS_GxG	rs17025147,rs1325266	rs1325266	rs17025147	0.0969107	235956	7011	0.179881	0.0519684	0.000537449	0.00131231	TRUE	-1.07053e-17	-6.68893e-18	0.0305148	0.011085	0.00590886	0.0199766	0.036542	0.584602	TRUE		0.0660993
T2D	PRS_GxG	rs74677551,rs2446861	rs2446861	rs74677551	-0.122213	235956	10173	-0.157164	0.0454657	0.00054672	0.00133134	TRUE	5.86458e-18	4.51324e-18	-0.00989707	0.0109993	0.36823	-0.0447414	0.0315684	0.1564	TRUE		-0.109558
T2D	PRS_GxG	rs10924161,rs6573103	rs10924161	rs6573103	0.01957	235956	42244	0.0778796	0.0225376	0.000549185	0.00133374	TRUE	-3.31247e-18	2.51032e-17	0.00611518	0.0109261	0.575695	-0.0118159	0.0159101	0.457684	TRUE		0.0130426
T2D	PRS_GxG	rs72963417,rs74041131	rs72963417	rs74041131	0.18305	235956	3176	0.224776	0.0650726	0.000551861	0.00133663	TRUE	1.32499e-18	5.34512e-18	-0.0113101	0.0240673	0.6384	0.0260159	0.0218395	0.233563	TRUE		0.146599
T2D	PRS_GxG	rs9813279,rs2132488	rs2132488	rs9813279	-0.0193475	235956	62983	-0.0633339	0.018345	0.000555661	0.00134223	TRUE	-9.82448e-18	-2.61685e-17	-0.00396176	0.012043	0.742179	-0.00189465	0.0116602	0.870922	TRUE		-0.0110149
T2D	PRS_GxG	rs2326365,rs80244099	rs2326365	rs80244099	0.0397317	235956	14456	0.117376	0.0340104	0.000558149	0.00134463	TRUE	3.02037e-17	1.07542e-17	-0.00719724	0.0122436	0.55664	-0.0156364	0.0219521	0.476283	TRUE		0.031923
T2D	PRS_GxG	rs34045491,rs114026882	rs114026882	rs34045491	0.230343	235956	2749	0.255334	0.0741663	0.000575897	0.00138369	TRUE	3.10356e-18	-8.38281e-18	0.0973249	0.0356505	0.00633404	0.00352192	0.0173143	0.838814	TRUE		0.257099
T2D	PRS_GxG	rs75060701,rs1029926	rs1029926	rs75060701	-0.147056	235956	5319	-0.208716	0.0609738	0.000619248	0.00148175	TRUE	-1.72625e-17	-7.53963e-18	-0.0203774	0.0120584	0.0910482	-0.0524486	0.0373632	0.160394	TRUE		-0.122654
T2D	PRS_GxG	rs17283129,rs9360958	rs17283129	rs9360958	0.150215	235956	2620	0.331941	0.096982	0.00062	0.00148175	TRUE	1.24406e-18	1.50266e-17	0.0680018	0.0696198	0.328688	0.0120321	0.0109037	0.269814	TRUE		0.124335
T2D	PRS_GxG	rs2152078,rs1204765	rs1204765	rs2152078	-0.0267224	235956	87292	-0.0581416	0.0170332	0.00064153	0.00152915	TRUE	-6.21841e-18	4.23394e-17	-0.0077621	0.0109378	0.477916	-0.0223584	0.0119581	0.0615204	TRUE		-0.0206369
T2D	PRS_GxG	rs78794523,rs28667678	rs28667678	rs78794523	-0.0361534	235956	3931	-0.238565	0.0701346	0.000670111	0.00159306	TRUE	-1.85498e-17	1.88208e-19	0.00411387	0.0119334	0.730292	-0.0594993	0.0439655	0.175954	TRUE		-0.0534093
T2D	PRS_GxG	rs72778593,rs117946680	rs117946680	rs72778593	0.179605	235956	2294	0.257027	0.075631	0.000677736	0.00160695	TRUE	-8.37151e-18	-2.24345e-18	-0.00296321	0.0182818	0.871239	0.00936567	0.0341091	0.783639	TRUE		0.138447
T2D	PRS_GxG	rs4851391,rs11680602	rs11680602	rs4851391	0.0339434	235956	61551	0.0644133	0.0189839	0.000691205	0.00163458	TRUE	-1.727e-17	2.07782e-17	0.00947386	0.0109246	0.385831	0.0253082	0.013367	0.0583131	TRUE		0.0218854
T2D	PRS_GxG	rs3087439,rs7833645	rs3087439	rs7833645	-0.0273795	235956	21427	-0.101542	0.0299371	0.000694278	0.00163755	TRUE	-1.32198e-17	3.12727e-17	0.0181619	0.0204562	0.374626	-0.0194158	0.0111921	0.0827791	TRUE		-0.0149525
T2D	PRS_GxG	rs28629420,rs9533823	rs28629420	rs9533823	0.241151	235956	2514	0.242499	0.0715746	0.00070389	0.00165108	TRUE	-6.48378e-18	-6.67387e-18	0.0460374	0.033078	0.163988	0.0454554	0.0184274	0.0136353	TRUE		0.192062
T2D	PRS_GxG	rs74512648,rs9508206	rs74512648	rs9508206	-0.059748	235956	13723	-0.1339	0.0395134	0.000702199	0.00165108	TRUE	-5.56156e-18	3.35463e-17	-0.0462482	0.0271713	0.0887375	-0.00620243	0.0111007	0.576338	TRUE		-0.0433177
T2D	PRS_GxG	rs758951,rs929299	rs758951	rs929299	0.0254439	235956	54348	0.0674509	0.0199121	0.000705511	0.00165108	TRUE	-9.8019e-18	2.62588e-17	0.0048504	0.0138846	0.726837	0.00393399	0.0110274	0.721282	TRUE		0.0199126
T2D	PRS_GxG	rs2162919,rs10470636	rs10470636	rs2162919	0.0332684	235956	57616	0.0629517	0.0186239	0.00072445	0.00169101	TRUE	-4.4357e-17	-2.19225e-17	0.0130909	0.0120005	0.275334	0.00618053	0.0119644	0.605453	TRUE		0.0271722
T2D	PRS_GxG	rs13174219,rs4373447	rs13174219	rs4373447	0.0170327	235956	100654	0.0541396	0.016031	0.000732348	0.00170503	TRUE	1.08408e-17	-4.1165e-17	0.0168911	0.0112729	0.134035	-0.011241	0.0109342	0.303922	TRUE		0.0137148
T2D	PRS_GxG	rs2048874,rs7544667	rs2048874	rs7544667	0.0330286	235956	38893	0.0787951	0.0234187	0.000766478	0.00177989	TRUE	-1.07505e-17	-1.6871e-17	0.0113395	0.0165358	0.492869	0.0115183	0.010927	0.291828	TRUE		0.0243207
T2D	PRS_GxG	rs16830572,rs11641284	rs11641284	rs16830572	-0.186327	235956	3451	-0.249513	0.074253	0.000778572	0.00180332	TRUE	-2.42563e-17	-3.87521e-18	0.000741499	0.0142153	0.958399	-0.0693559	0.038319	0.070302	TRUE		-0.19073
T2D	PRS_GxG	rs776401,rs1533160	rs1533160	rs776401	0.0121369	235956	45963	0.0700517	0.020873	0.00079054	0.00182635	TRUE	-5.90222e-18	-3.64372e-18	-0.0201658	0.0143874	0.161025	0.00445592	0.0112574	0.692237	TRUE		0.00352186
T2D	PRS_GxG	rs13005618,rs1433567	rs13005618	rs1433567	0.065535	235956	8985	0.153415	0.0457378	0.000795863	0.00183395	TRUE	6.86585e-18	-3.36291e-17	0.0133822	0.0321713	0.677434	0.000943878	0.0110615	0.931999	TRUE		0.0504824
T2D	PRS_GxG	rs6757726,rs10913662	rs10913662	rs6757726	-0.115305	235956	9089	-0.147544	0.0440598	0.000811895	0.00186531	TRUE	-4.12553e-18	-2.60481e-18	-0.0249542	0.017404	0.151624	-0.0307565	0.0188863	0.103418	TRUE		-0.103127
T2D	PRS_GxG	rs11538784,rs62128631	rs11538784	rs62128631	0.0879462	235956	12783	0.115463	0.0344859	0.000813613	0.00186531	TRUE	2.85776e-17	4.86331e-18	0.00532988	0.0150999	0.724107	0.0361238	0.0179729	0.0444413	TRUE		0.0732322
T2D	PRS_GxG	rs72837122,rs62073538	rs62073538	rs72837122	-0.0613516	235956	5804	-0.192436	0.0577591	0.000863188	0.00197394	TRUE	2.99929e-17	-4.29868e-18	0.0029616	0.0118074	0.801949	0.00751408	0.0365853	0.837271	TRUE		-0.043377
T2D	PRS_GxG	rs10160431,rs9301230	rs10160431	rs9301230	-0.0490462	235956	34048	-0.0800033	0.0240319	0.00087144	0.00198016	TRUE	5.94739e-18	-6.54213e-18	-0.0103223	0.0162091	0.524242	-0.0209489	0.0113724	0.0654617	TRUE		-0.0403002
T2D	PRS_GxG	rs66778937,rs17025408	rs17025408	rs66778937	-0.0679458	235956	32852	-0.0809172	0.0242991	0.000868315	0.00198016	TRUE	1.91521e-17	-2.00706e-17	-0.00346095	0.0119174	0.771502	-0.0465177	0.0155665	0.00280515	TRUE		-0.0568429
T2D	PRS_GxG	rs17650401,rs6890378	rs17650401	rs6890378	-0.0616227	235956	13416	-0.124238	0.0373231	0.000872502	0.00198016	TRUE	-6.93736e-18	2.8412e-17	0.0121518	0.0210569	0.563876	-0.0294502	0.0133971	0.0279314	TRUE		-0.0454874
T2D	PRS_GxG	rs17164890,rs45456294	rs17164890	rs45456294	0.174046	235956	2699	0.23457	0.0705161	0.000879512	0.00199106	TRUE	-9.06412e-18	-3.18449e-18	-0.0216779	0.0232383	0.350897	0.0419191	0.02527	0.0971463	TRUE		0.16826
T2D	PRS_GxG	rs7636403,rs6835553	rs6835553	rs7636403	0.136842	235956	4493	0.186915	0.0562976	0.000899768	0.00203181	TRUE	1.31068e-17	4.76544e-18	0.010426	0.0207661	0.615621	-0.011446	0.0217379	0.59851	TRUE		0.0959841
T2D	PRS_GxG	rs1406428,rs35887942	rs1406428	rs35887942	-0.014342	235956	49058	-0.0678797	0.0205035	0.000930837	0.00209671	TRUE	-4.48689e-18	2.63191e-17	0.00429672	0.0139179	0.757535	-0.0144884	0.0112887	0.199336	TRUE		-0.0209257
T2D	PRS_GxG	rs12266204,rs61950435	rs12266204	rs61950435	0.0408398	235956	46598	0.0680623	0.020599	0.000952614	0.00214041	TRUE	6.56471e-18	1.73302e-17	-0.00662281	0.0112784	0.55706	0.035767	0.0141579	0.0115272	TRUE		0.0310684
T2D	PRS_GxG	rs77822365,rs10757844	rs10757844	rs77822365	0.0841851	235956	11374	0.129802	0.0393348	0.000967097	0.00216755	TRUE	1.18044e-17	6.39909e-18	0.000807255	0.0113634	0.943366	0.0504623	0.0270613	0.0622182	TRUE		0.0579211
T2D	PRS_GxG	rs75875090,rs1386903	rs1386903	rs75875090	-0.0608541	235956	23078	-0.0918766	0.0279055	0.000993282	0.00222071	TRUE	6.29369e-18	-1.2418e-17	-0.00207683	0.0140231	0.882263	-0.0224227	0.0150126	0.135283	TRUE		-0.0414573
T2D	PRS_GxG	rs11263919,rs3781429	rs11263919	rs3781429	0.0621885	235956	25581	0.089349	0.0271745	0.00100912	0.00225054	TRUE	3.89516e-17	-1.08333e-17	0.00150557	0.0112507	0.893545	0.0449689	0.0186729	0.0160295	TRUE		0.0643957
T2D	PRS_GxG	rs755656,rs77219895	rs755656	rs77219895	0.0858193	235956	13412	0.123501	0.0375974	0.00102042	0.00227011	TRUE	3.27332e-17	-1.22524e-17	0.00686478	0.0109797	0.531824	0.0594791	0.0266521	0.0256356	TRUE		0.0778399
T2D	PRS_GxG	rs619199,rs10826276	rs10826276	rs619199	-0.034476	235956	15346	-0.121445	0.0371551	0.00108084	0.0023986	TRUE	8.45244e-18	2.40907e-17	0.0116239	0.0262745	0.658199	-0.0229068	0.0108964	0.0355327	TRUE		-0.0289724
T2D	PRS_GxG	rs3929011,rs5949190	rs3929011	rs5949190	-0.0142848	235956	89965	-0.0535124	0.0163781	0.00108578	0.00240365	TRUE	-2.85625e-17	-2.07782e-18	0.00811239	0.0113901	0.476322	-0.0067093	0.0110486	0.543684	TRUE		-0.00866112
T2D	PRS_GxG	rs74356372,rs75498770	rs74356372	rs75498770	0.0216765	235956	12254	0.134311	0.0411217	0.00109007	0.00240725	TRUE	-1.9649e-17	5.37523e-18	0.0100585	0.0109064	0.356393	-0.0238727	0.0291099	0.412165	TRUE		0.0256786
T2D	PRS_GxG	rs72835358,rs2838666	rs2838666	rs72835358	0.0891341	235956	2645	0.252831	0.0776226	0.00112525	0.00247885	TRUE	-2.75989e-17	3.35764e-18	-0.00667215	0.012949	0.606369	-0.0233933	0.0475065	0.62242	TRUE		0.0509285
T2D	PRS_GxG	rs75247063,rs12314432	rs12314432	rs75247063	-0.0772371	235956	10598	-0.143764	0.0446051	0.00126834	0.00278726	TRUE	-2.04771e-18	-2.00254e-18	8.98052e-07	0.0110031	0.999935	-0.0334793	0.031084	0.281454	TRUE		-0.0708449
T2D	PRS_GxG	rs2194310,rs7828610	rs2194310	rs7828610	0.0114889	235956	80396	0.0553174	0.0172179	0.00131457	0.00288182	TRUE	-2.38498e-17	2.18021e-17	0.0143612	0.012001	0.231435	-0.0202402	0.0110159	0.0661571	TRUE		0.00927444
T2D	PRS_GxG	rs1423797,rs7681789	rs1423797	rs7681789	-0.0140277	235956	98245	-0.0514726	0.016072	0.00136179	0.00297808	TRUE	3.45099e-17	-1.9393e-17	-0.00545163	0.0110836	0.622815	0.00360821	0.0111439	0.746101	TRUE		-0.0241444
T2D	PRS_GxG	rs12920590,rs17388335	rs12920590	rs17388335	-0.0181634	235956	98707	-0.0519001	0.0162114	0.00136735	0.002983	TRUE	-2.72074e-17	8.02521e-18	-0.013793	0.0114599	0.228749	0.00613655	0.0108893	0.573066	TRUE		-0.0183159
T2D	PRS_GxG	rs17090671,rs585219	rs17090671	rs585219	0.0601669	235956	10376	0.126962	0.0397599	0.00140697	0.00306203	TRUE	-6.89596e-18	-1.94005e-17	-0.00289771	0.0255225	0.909606	-0.00807634	0.0122907	0.51111	TRUE		0.0605483
T2D	PRS_GxG	rs55689171,rs2831538	rs2831538	rs55689171	0.160105	235956	2251	0.263572	0.0827266	0.00144224	0.00313123	TRUE	-8.11931e-18	-3.08662e-18	-0.0252015	0.0181712	0.165474	-0.0135915	0.0376223	0.717903	TRUE		0.0936918
T2D	PRS_GxG	rs75476411,rs34887972	rs34887972	rs75476411	0.0979141	235956	5086	0.205167	0.0644196	0.00144824	0.0031367	TRUE	1.57192e-17	-5.51074e-18	0.00215726	0.010956	0.843904	0.0641643	0.0451352	0.155142	TRUE		0.0649307
T2D	PRS_GxG	rs12037608,rs73217025	rs12037608	rs73217025	-0.0535725	235956	15861	-0.108055	0.0339417	0.00145478	0.00313745	TRUE	-3.46002e-17	-6.57224e-18	-0.0017176	0.0123092	0.889025	-0.0118938	0.0207578	0.566657	TRUE		-0.0321453
T2D	PRS_GxG	rs9931347,rs1806561	rs1806561	rs9931347	0.0729322	235956	5268	0.201911	0.063426	0.00145556	0.00313745	TRUE	1.44845e-17	-1.47555e-18	-0.0123633	0.010923	0.257692	0.0128346	0.0447031	0.774029	TRUE		0.0429203
T2D	PRS_GxG	rs152131,rs11766249	rs11766249	rs152131	-0.0480386	235956	38728	-0.0740542	0.0232729	0.00146268	0.00314528	TRUE	4.27459e-17	1.19362e-17	-0.00733102	0.011277	0.515638	-0.0363904	0.0157702	0.0210245	TRUE		-0.0355688
T2D	PRS_GxG	rs55882114,rs77857087	rs55882114	rs77857087	-0.0344066	235956	11420	-0.127009	0.0400032	0.00149844	0.00321452	TRUE	-1.99652e-17	-1.98748e-18	0.00394356	0.0122801	0.748108	0.0315007	0.0244165	0.197003	TRUE		-0.0189225
T2D	PRS_GxG	rs78349363,rs8110195	rs78349363	rs8110195	0.0903519	235956	3875	0.196428	0.0621963	0.00158749	0.00339746	TRUE	2.43542e-18	8.61242e-18	-0.0605306	0.0332754	0.0688996	0.00832018	0.0151718	0.583418	TRUE		0.0625501
T2D	PRS_GxG	rs7184958,rs184146	rs184146	rs7184958	-0.0184197	235956	44588	-0.0665593	0.021142	0.00164279	0.00350747	TRUE	-6.70775e-18	-2.90594e-17	-0.00252334	0.0135834	0.852628	-0.00131253	0.011867	0.911931	TRUE		-0.00879543
T2D	PRS_GxG	rs34677607,rs74776643	rs34677607	rs74776643	-0.0395543	235956	23434	-0.0913412	0.029024	0.00164903	0.00351247	TRUE	9.27491e-18	3.50821e-18	-0.00115917	0.0112292	0.917782	-0.0141671	0.0197293	0.472711	TRUE		-0.0240267
T2D	PRS_GxG	rs2531360,rs1548838	rs1548838	rs2531360	-0.0114466	235956	118275	-0.0486639	0.0155291	0.001726	0.00366058	TRUE	-4.31223e-17	1.31445e-17	0.00582635	0.0108823	0.592375	-0.00462462	0.0109529	0.672858	TRUE		-0.00977608
T2D	PRS_GxG	rs72959735,rs35463563	rs35463563	rs72959735	0.0234381	235956	9626	0.138543	0.0442218	0.00173075	0.00366058	TRUE	-4.02616e-17	1.03853e-17	-0.0127307	0.011365	0.262642	-0.0376993	0.0304443	0.215604	TRUE		0.0211077
T2D	PRS_GxG	rs79479159,rs7357258	rs7357258	rs79479159	0.116196	235956	4401	0.179339	0.0572339	0.00172769	0.00366058	TRUE	3.01134e-19	-8.01015e-18	0.00693804	0.017929	0.698776	-0.000791963	0.0258843	0.975592	TRUE		0.0889283
T2D	PRS_GxG	rs28701535,rs13148546	rs13148546	rs28701535	0.206319	235956	2519	0.340641	0.108806	0.00174373	0.0036794	TRUE	-6.70775e-18	-3.03016e-19	0.0186121	0.0122785	0.129562	0.00866113	0.0722785	0.904618	TRUE		0.148444
T2D	PRS_GxG	rs6674772,rs72787339	rs6674772	rs72787339	-0.134263	235956	5457	-0.180599	0.0577489	0.00176408	0.00371364	TRUE	-7.36272e-18	1.51169e-17	-0.0175961	0.0254568	0.489432	-0.0250431	0.0165807	0.130948	TRUE		-0.1103
T2D	PRS_GxG	rs652371,rs3811088	rs3811088	rs652371	-0.00333658	235956	79891	-0.0539135	0.0172581	0.00178436	0.00374758	TRUE	9.48571e-18	-6.40285e-18	-0.000522905	0.0109826	0.962025	0.0123802	0.0120249	0.303226	TRUE		-0.000836807
T2D	PRS_GxG	rs4656921,rs62125158	rs4656921	rs62125158	0.0087623	235956	96757	0.0512469	0.016414	0.00179541	0.00376202	TRUE	6.23346e-18	3.46002e-17	0.00211112	0.0108847	0.846213	-0.00522209	0.0115857	0.652181	TRUE		0.00417242
T2D	PRS_GxG	rs35430878,rs9363029	rs35430878	rs9363029	0.0398637	235956	20948	0.0894848	0.0286723	0.00180271	0.00376854	TRUE	-1.13603e-17	-2.13504e-17	0.00212872	0.0185517	0.908647	-0.0118756	0.0120735	0.325308	TRUE		0.0262818
T2D	PRS_GxG	rs114264974,rs11158680	rs11158680	rs114264974	0.0498901	235956	6664	0.170012	0.054618	0.00185354	0.00386584	TRUE	-4.87234e-17	-3.9712e-19	-0.0250447	0.0111141	0.0242335	0.0122588	0.0380225	0.747143	TRUE		0.0443222
T2D	PRS_GxG	rs72853629,rs17651045	rs17651045	rs72853629	-0.0477185	235956	19811	-0.100588	0.0323698	0.00188705	0.00392664	TRUE	-1.90618e-17	-5.5258e-18	-0.0154011	0.0110605	0.163789	-0.0134293	0.0224421	0.549574	TRUE		-0.039793
T2D	PRS_GxG	rs4653328,rs73222727	rs4653328	rs73222727	0.0673278	235956	12870	0.113043	0.036449	0.00192607	0.0039986	TRUE	-3.44798e-17	-2.38272e-18	-0.0157015	0.0118401	0.184799	0.0237581	0.0240275	0.322767	TRUE		0.052173
T2D	PRS_GxG	rs9284745,Affx-26093382	Affx-26093382	rs9284745	0.0480119	235956	20369	0.0875018	0.0282606	0.00195987	0.0040594	TRUE	-9.03401e-18	-1.71646e-18	0.00742449	0.0135204	0.582916	0.0113451	0.0163777	0.488489	TRUE		0.0474174
T2D	PRS_GxG	rs35964539,rs7478877	rs35964539	rs7478877	0.0113683	235956	75854	0.054144	0.0175245	0.00200418	0.00414167	TRUE	2.91836e-17	3.15287e-17	-0.00790931	0.0123065	0.520424	0.0105115	0.0109425	0.336747	TRUE		0.00635156
T2D	PRS_GxG	rs1517633,rs180273	rs1517633	rs180273	0.010148	235956	34649	0.0714676	0.0231567	0.00202689	0.00417902	TRUE	2.70418e-17	9.90729e-18	-0.0216246	0.0132041	0.10148	-0.00773387	0.0135959	0.569466	TRUE		0.00180601
T2D	PRS_GxG	rs112504184,rs4234541	rs112504184	rs4234541	0.0598343	235956	12174	0.122613	0.0397814	0.00205499	0.00418662	TRUE	-5.70648e-18	3.43593e-17	0.0458497	0.0277764	0.098806	1.34297e-05	0.01106	0.999031	TRUE		0.047029
T2D	PRS_GxG	rs116354271,rs2838923	rs116354271	rs2838923	-0.155778	235956	4495	-0.206325	0.0668871	0.00203779	0.00418662	TRUE	-1.27229e-18	-9.8019e-18	-0.0670852	0.0409718	0.101558	-0.0153005	0.0120891	0.205641	TRUE		-0.14847
T2D	PRS_GxG	rs2279028,rs79747739	rs2279028	rs79747739	-0.0648163	235956	12610	-0.11675	0.0378544	0.00204112	0.00418662	TRUE	2.73806e-17	-3.99002e-18	0.00054101	0.0133301	0.967626	-0.0147266	0.0213943	0.491238	TRUE		-0.0409766
T2D	PRS_GxG	rs6867166,rs4710278	rs4710278	rs6867166	0.0196784	235956	60290	0.0615088	0.0199554	0.00205393	0.00418662	TRUE	8.25106e-18	-8.34893e-18	-0.0235165	0.0108926	0.0308543	0.0207946	0.0140626	0.139216	TRUE		0.0121815
T2D	PRS_GxG	rs5564,rs4743306	rs4743306	rs5564	-0.0565127	235956	22761	-0.096507	0.0313095	0.00205368	0.00418662	TRUE	-3.1619e-19	-1.21206e-17	0.0195202	0.0109114	0.0736181	-0.0465995	0.0219648	0.033875	TRUE		-0.0523078
T2D	PRS_GxG	rs72849468,rs9965841	rs72849468	rs9965841	0.12667	235956	5314	0.165335	0.0536513	0.00205846	0.00418662	TRUE	2.80054e-18	-1.07204e-17	0.0108577	0.0242753	0.654679	0.00626038	0.0176421	0.722698	TRUE		0.0997675
T2D	PRS_GxG	rs116454656,rs73779965	rs116454656	rs73779965	0.160369	235956	2103	0.243188	0.0789827	0.00207696	0.00421474	TRUE	-1.73905e-18	3.07156e-18	-0.00531593	0.0194873	0.785015	-0.00859998	0.0332071	0.795651	TRUE		0.1352
T2D	PRS_GxG	rs7593939,rs17626349	rs17626349	rs7593939	-0.0301278	235956	69953	-0.0578035	0.0187842	0.0020892	0.00423004	TRUE	-1.17743e-17	4.12101e-17	-0.0280556	0.0132188	0.0338037	0.00390109	0.0109137	0.720757	TRUE		-0.0277517
T2D	PRS_GxG	rs11121720,rs9510544	rs11121720	rs9510544	-0.0946346	235956	7973	-0.145462	0.0474196	0.00215828	0.00436012	TRUE	-8.81569e-18	-3.2929e-17	-0.0213084	0.0290827	0.463751	0.0132345	0.0123199	0.282717	TRUE		-0.0825549
T2D	PRS_GxG	rs59673549,rs10830584	rs10830584	rs59673549	0.0604375	235956	11083	0.115601	0.0378021	0.00222779	0.00446855	TRUE	-1.50115e-17	1.13e-17	0.0228703	0.0138521	0.0987321	-0.01784	0.0215892	0.408613	TRUE		0.0592967
T2D	PRS_GxG	rs11753974,rs72896093	rs11753974	rs72896093	0.089658	235956	5225	0.161498	0.0527946	0.00222082	0.00446855	TRUE	4.12553e-18	8.92296e-18	0.0103021	0.0164413	0.530923	-0.0171318	0.0257092	0.505176	TRUE		0.0899726
T2D	PRS_GxG	rs7555815,rs4556859	rs4556859	rs7555815	0.000939942	235956	94137	0.0512793	0.0167656	0.00222368	0.00446855	TRUE	5.07862e-17	-2.5762e-17	0.0095214	0.010923	0.38338	-0.0133336	0.0118028	0.258603	TRUE		0.000156657
T2D	PRS_GxG	rs659112,rs7171375	rs659112	rs7171375	0.059102	235956	8797	0.141046	0.0461308	0.00223179	0.00446855	TRUE	-6.07537e-18	5.34512e-18	0.0123763	0.0322574	0.70122	0.00584721	0.0111245	0.599155	TRUE		0.0246297
T2D	PRS_GxG	rs11784266,rs35680334	rs11784266	rs35680334	0.0657894	235956	22002	0.0840801	0.0275426	0.00226772	0.00452038	TRUE	-2.69213e-17	-1.64419e-17	0.008043	0.0155216	0.604333	0.0245071	0.0138134	0.076037	TRUE		0.0609104
T2D	PRS_GxG	rs13021298,rs4768564	rs13021298	rs4768564	-0.104837	235956	10123	-0.149203	0.0488732	0.00226663	0.00452038	TRUE	-9.56287e-18	2.40154e-17	-0.0825175	0.0342755	0.016063	0.000347456	0.0108987	0.974567	TRUE		-0.0927303
T2D	PRS_GxG	rs1371629,rs12865447	rs12865447	rs1371629	-0.0399916	235956	45213	-0.0647711	0.021373	0.0024414	0.00484687	TRUE	-3.17395e-17	-1.79626e-17	-0.0135552	0.0114494	0.236442	-0.0206103	0.0142671	0.14857	TRUE		-0.0400867
T2D	PRS_GxG	rs80205844,rs2590662	rs2590662	rs80205844	-0.100963	235956	4737	-0.187968	0.0620273	0.00244226	0.00484687	TRUE	2.51447e-18	-1.46426e-18	-0.00887664	0.015002	0.554052	0.0171668	0.0302851	0.570823	TRUE		-0.0989105
T2D	PRS_GxG	rs7742603,rs7174938	rs7174938	rs7742603	-0.00365328	235956	122744	-0.0466535	0.0154158	0.00247526	0.00490156	TRUE	-3.10619e-17	-2.86679e-17	-0.00869776	0.0108709	0.423655	0.0111369	0.0109066	0.307196	TRUE		-0.00399836
T2D	PRS_GxG	rs750516,rs10812349	rs10812349	rs750516	0.075676	235956	9439	0.121126	0.0400629	0.00249948	0.00493867	TRUE	-1.7127e-17	4.75791e-18	-0.00177079	0.0203756	0.930745	0.0016925	0.0156654	0.913963	TRUE		0.0611883
T2D	PRS_GxG	rs215725,rs10906364	rs10906364	rs215725	0.195544	235956	2899	0.229513	0.076066	0.0025505	0.00502844	TRUE	4.89493e-17	-9.82448e-19	0.0284612	0.0120749	0.0184204	-0.0440894	0.0513775	0.390811	TRUE		0.154867
T2D	PRS_GxG	rs59368120,rs3809168	rs3809168	rs59368120	0.150925	235956	3795	0.180847	0.0599763	0.00256721	0.00505034	TRUE	-6.79056e-18	-3.04898e-19	0.0258092	0.0190425	0.175307	0.022157	0.0257112	0.388818	TRUE		0.109623
T2D	PRS_GxG	rs10502215,rs12374004	rs10502215	rs12374004	0.0198257	235956	15615	0.106825	0.035575	0.00267494	0.00525081	TRUE	-7.00512e-18	-4.09692e-17	-0.00295109	0.0250983	0.906399	-0.0150209	0.0110117	0.172539	TRUE		0.0115172
T2D	PRS_GxG	rs2288419,rs6008609	rs2288419	rs6008609	0.0310134	235956	34641	0.0680873	0.0226832	0.00268516	0.00525941	TRUE	5.26984e-19	1.44845e-17	0.00249911	0.0138007	0.8563	0.00672483	0.0127269	0.597227	TRUE		0.0255128
T2D	PRS_GxG	rs76277542,rs12596218	rs12596218	rs76277542	-0.0328889	235956	11997	-0.113983	0.0380712	0.00275392	0.00538239	TRUE	-2.27958e-17	9.98634e-18	0.0120308	0.0126862	0.342959	0.0162345	0.0226264	0.473064	TRUE		-0.0127856
T2D	PRS_GxG	rs11917732,rs16921779	rs11917732	rs16921779	0.104044	235956	3799	0.179671	0.0600793	0.00278463	0.00543062	TRUE	-3.52326e-18	-3.59478e-18	0.00235565	0.0251369	0.925337	-0.0137756	0.0194418	0.478601	TRUE		0.0493619
T2D	PRS_GxG	rs1369801,rs80246243	rs1369801	rs80246243	0.111853	235956	5409	0.158932	0.0532134	0.00282008	0.00548789	TRUE	4.80308e-18	-2.89841e-18	0.0176003	0.0166088	0.28928	-0.0187053	0.0258127	0.468663	TRUE		0.0704668
T2D	PRS_GxG	rs12515259,rs7212484	rs12515259	rs7212484	0.0475222	235956	3688	0.201993	0.0676505	0.00282808	0.0054916	TRUE	-4.69392e-18	-3.07156e-18	-0.0433172	0.0452343	0.338255	-0.00855838	0.0119047	0.472197	TRUE		0.0407823
T2D	PRS_GxG	rs79098966,rs7356848	rs7356848	rs79098966	-0.0971155	235956	14952	-0.106502	0.0357732	0.00290947	0.0056375	TRUE	2.24043e-17	-1.11796e-17	-0.0145351	0.0124974	0.244808	-0.0580905	0.0217829	0.00765778	TRUE		-0.0867682
T2D	PRS_GxG	rs960208,rs1608991	rs1608991	rs960208	0.0162912	235956	61903	0.0546379	0.0183739	0.00294261	0.00568946	TRUE	-8.88344e-18	-4.30019e-17	0.00648442	0.0124384	0.602141	-0.00394591	0.0113476	0.728042	TRUE		0.0135553
T2D	PRS_GxG	rs117175165,rs9611885	rs117175165	rs9611885	-0.0871988	235956	6786	-0.161306	0.0542703	0.0029561	0.00570331	TRUE	7.21215e-18	-6.91102e-18	-0.0154655	0.0352874	0.661189	0.0140993	0.0115339	0.221548	TRUE		-0.0776491
T2D	PRS_GxG	rs11563273,rs4288112	rs11563273	rs4288112	-0.0553938	235956	25741	-0.0814317	0.0274257	0.00298599	0.00574868	TRUE	-1.41683e-17	-1.70291e-17	-0.00932722	0.0115697	0.42014	-0.0277049	0.0180678	0.125181	TRUE		-0.0410303
T2D	PRS_GxG	rs6741091,rs79934718	rs6741091	rs79934718	-0.04823	235956	9073	-0.139907	0.0472108	0.00304203	0.00584407	TRUE	8.50702e-18	-6.31251e-18	-0.00480958	0.0110368	0.662998	0.00539653	0.0326391	0.868677	TRUE		-0.0326603
T2D	PRS_GxG	rs2411332,rs76121417	rs2411332	rs76121417	-0.052747	235956	17788	-0.111489	0.0376564	0.00306947	0.00588424	TRUE	2.74634e-17	8.46938e-19	0.003187	0.0109025	0.770043	-0.0389278	0.0265753	0.142972	TRUE		-0.040567
T2D	PRS_GxG	rs12049377,rs12339356	rs12049377	rs12339356	0.0560331	235956	13943	0.0995637	0.0339008	0.003315	0.00631539	TRUE	-2.00254e-18	-1.36112e-17	-0.0328662	0.0152318	0.0309478	-0.00585812	0.0174012	0.73638	TRUE		0.0364005
T2D	PRS_GxG	rs1731252,rs28521656	rs1731252	rs28521656	-0.0371941	235956	29771	-0.0827197	0.0281659	0.0033154	0.00631539	TRUE	-2.36089e-17	-1.42813e-17	-0.0023709	0.01115	0.83161	-0.0187905	0.0193973	0.332686	TRUE		-0.0298002
T2D	PRS_GxG	rs3767216,rs6471522	rs3767216	rs6471522	-0.0106327	235956	80894	-0.0495595	0.0168691	0.00330449	0.00631539	TRUE	2.78549e-17	-9.99763e-18	0.00655523	0.0116261	0.572864	-0.00635819	0.0111553	0.568697	TRUE		-0.00286171
T2D	PRS_GxG	rs73001406,rs75578427	rs73001406	rs75578427	-0.0549687	235956	29149	-0.0756262	0.0257612	0.00332839	0.00632674	TRUE	6.44426e-18	6.79809e-18	0.0061962	0.0130173	0.634077	-0.0287347	0.0150235	0.0557932	TRUE		-0.0405645
T2D	PRS_GxG	rs6503653,rs552668	rs552668	rs6503653	0.00674028	235956	122328	0.0466055	0.0158991	0.00337502	0.00640188	TRUE	-1.5418e-17	-4.02616e-17	0.00424436	0.0109809	0.699112	-0.00295084	0.0111049	0.790452	TRUE		0.00834806
T2D	PRS_GxG	rs3792234,rs12139601	rs12139601	rs3792234	-0.0141679	235956	90911	-0.049245	0.0168053	0.00338604	0.00640929	TRUE	3.10168e-17	1.71194e-17	0.00680256	0.0118643	0.566398	-0.0154717	0.0108754	0.154844	TRUE		-0.0101636
T2D	PRS_GxG	rs28493338,rs40015	rs28493338	rs40015	0.080433	235956	4996	0.157662	0.0538354	0.00340493	0.00643154	TRUE	-9.48571e-18	3.41787e-18	0.0301433	0.018274	0.0990413	-0.0355839	0.0238631	0.135917	TRUE		0.0911973
T2D	PRS_GxG	rs76839841,rs16826803	rs16826803	rs76839841	0.0345667	235956	7457	0.13576	0.0463916	0.0034292	0.00646382	TRUE	2.16214e-17	-9.61087e-18	-0.00364963	0.012948	0.778045	-0.031858	0.0282701	0.259777	TRUE		0.0387118
T2D	PRS_GxG	rs892015,rs10881333	rs10881333	rs892015	0.000681049	235956	90781	0.0489016	0.0167403	0.00348693	0.00655891	TRUE	-2.73279e-17	3.6136e-19	-0.00394777	0.0108793	0.716701	-0.0177821	0.011809	0.132117	TRUE		0.000113508
T2D	PRS_GxG	rs79980218,rs6864968	rs6864968	rs79980218	0.082716	235956	2989	0.220169	0.0754925	0.00354052	0.00664585	TRUE	2.13353e-17	-4.15188e-18	0.00746265	0.0115263	0.517345	-0.0353715	0.0526969	0.502077	TRUE		0.0548673
T2D	PRS_GxG	rs73231118,rs12434632	rs12434632	rs73231118	0.0855006	235956	11693	0.11715	0.0401954	0.00356247	0.00667316	TRUE	4.98376e-18	-2.75349e-18	0.0204849	0.0135083	0.129402	0.00459867	0.02361	0.845568	TRUE		0.0677635
T2D	PRS_GxG	rs115326723,rs12959354	rs115326723	rs12959354	0.105122	235956	5125	0.186762	0.0641437	0.00359553	0.0067211	TRUE	1.40121e-18	-1.59601e-17	0.0531943	0.0454594	0.241941	0.0024777	0.0108915	0.820044	TRUE		0.11498
T2D	PRS_GxG	rs79657393,rs10775402	rs10775402	rs79657393	0.0818799	235956	5160	0.162699	0.0559314	0.00362694	0.00676578	TRUE	9.22222e-18	-6.60235e-18	0.0365343	0.0131419	0.00543612	-0.0104954	0.0337796	0.756026	TRUE		0.067885
T2D	PRS_GxG	rs115053831,rs7935790	rs115053831	rs7935790	-0.00540483	235956	64597	-0.055615	0.0191702	0.0037183	0.00692188	TRUE	2.12751e-17	-3.19653e-17	0.00570118	0.0135289	0.673457	0.00822229	0.0108771	0.449691	TRUE		-0.0125306
T2D	PRS_GxG	rs41467345,rs11250447	rs11250447	rs41467345	-0.0490507	235956	13281	-0.117503	0.0405355	0.00374637	0.00695975	TRUE	-3.92528e-17	-1.12925e-18	-0.00612507	0.0108881	0.573742	-0.0241481	0.0288086	0.401905	TRUE		-0.037877
T2D	PRS_GxG	rs78425719,rs6035572	rs6035572	rs78425719	0.112726	235956	3509	0.194695	0.0673616	0.00384885	0.00713542	TRUE	5.2322e-19	-4.0653e-19	0.00913359	0.0142094	0.520364	-0.0149166	0.0387875	0.700555	TRUE		0.116735
T2D	PRS_GxG	rs7259617,rs79238560	rs7259617	rs79238560	0.0785916	235956	3407	0.182085	0.0630134	0.0038571	0.00713603	TRUE	-2.93605e-19	-1.25159e-17	-0.0146752	0.0214492	0.493858	-0.0283801	0.0239456	0.235943	TRUE		0.0845301
T2D	PRS_GxG	rs13019017,rs4723319	rs13019017	rs4723319	0.0161764	235956	42558	0.0609895	0.0211556	0.00394037	0.00727516	TRUE	2.10794e-18	3.79428e-18	-0.00963791	0.0121509	0.42767	-0.00561093	0.0134913	0.677488	TRUE		0.00517066
T2D	PRS_GxG	rs391760,rs17229338	rs17229338	rs391760	0.120992	235956	2208	0.237953	0.0826723	0.00399862	0.0073676	TRUE	-4.32127e-18	3.28236e-18	0.00249275	0.0134537	0.853006	-0.00506068	0.0493784	0.91837	TRUE		0.0910832
T2D	PRS_GxG	rs11761708,rs10411933	rs10411933	rs11761708	0.110021	235956	4868	0.169511	0.058931	0.004022	0.00739555	TRUE	5.32254e-18	-2.43918e-17	0.0144105	0.0292898	0.622721	0.00141376	0.0162135	0.930515	TRUE		0.0887852
T2D	PRS_GxG	rs116754330,rs17769495	rs116754330	rs17769495	-0.118499	235956	3508	-0.207531	0.0723992	0.00415067	0.0076166	TRUE	-4.87648e-18	-1.25215e-17	0.0323451	0.0374351	0.38757	-0.0240407	0.0142013	0.0904831	TRUE		-0.119784
T2D	PRS_GxG	rs13111150,rs17371144	rs13111150	rs17371144	-0.0646366	235956	26910	-0.0775848	0.0270738	0.00416115	0.00762032	TRUE	2.30367e-18	2.10794e-18	-0.0112761	0.0147593	0.444868	-0.0301893	0.0139353	0.0302812	TRUE		-0.0479811
T2D	PRS_GxG	rs1038694,rs17110439	rs1038694	rs17110439	-0.033043	235956	29945	-0.0718832	0.0250973	0.00418082	0.0076408	TRUE	-5.79682e-18	-1.60655e-17	0.00432123	0.0123591	0.72661	0.00269813	0.0153759	0.860704	TRUE		-0.0318944
T2D	PRS_GxG	rs7100815,rs3751801	rs3751801	rs7100815	0.0144344	235956	39766	0.0730087	0.0255221	0.00422827	0.00771189	TRUE	-4.26104e-18	7.79183e-18	-0.00366049	0.0180055	0.838901	-0.0103178	0.0109556	0.346305	TRUE		0.0102363
T2D	PRS_GxG	rs75798658,rs10791896	rs10791896	rs75798658	-0.0439699	235956	22617	-0.0882385	0.0308976	0.00429233	0.00781291	TRUE	-8.73287e-19	-5.28489e-18	-0.000320155	0.0109782	0.976735	-0.0296846	0.021655	0.17044	TRUE		-0.0349175
T2D	PRS_GxG	rs1901744,rs77378158	rs1901744	rs77378158	-0.0761068	235956	9916	-0.124265	0.0435456	0.00432166	0.00785043	TRUE	-1.96038e-17	-2.26603e-18	-0.00315509	0.0124401	0.799788	-0.0346277	0.0263652	0.189053	TRUE		-0.0548256
T2D	PRS_GxG	rs62269318,rs20576	rs20576	rs62269318	-0.0418338	235956	23077	-0.0798193	0.0279914	0.00435042	0.00788678	TRUE	-2.04771e-18	1.54632e-17	0.0147786	0.0133842	0.269514	-0.0325424	0.0157792	0.0391731	TRUE		-0.0442335
T2D	PRS_GxG	rs6499862,rs7018324	rs6499862	rs7018324	-0.0171751	235956	32228	-0.0682058	0.0239894	0.00446678	0.00808146	TRUE	1.0167e-17	3.54133e-17	0.0152452	0.0149009	0.306258	0.00812747	0.0122005	0.505308	TRUE		-0.0216322
T2D	PRS_GxG	rs74720566,rs11777116	rs11777116	rs74720566	-0.072918	235956	6395	-0.151515	0.0534465	0.00458427	0.0082774	TRUE	1.4078e-17	-8.55219e-18	0.0230498	0.020381	0.258079	-0.0232244	0.0192963	0.228758	TRUE		-0.0273214
T2D	PRS_GxG	rs117915315,rs12627651	rs117915315	rs12627651	0.0401634	235956	3476	0.264356	0.0933329	0.00462008	0.00832539	TRUE	-3.45927e-18	-3.07457e-17	-0.10888	0.0615452	0.076875	-0.000293282	0.0121187	0.980692	TRUE		0.0264156
T2D	PRS_GxG	rs10240943,rs79537116	rs10240943	rs79537116	0.0144035	235956	54004	0.054623	0.0193511	0.00476164	0.00856335	TRUE	-5.27737e-18	-1.21357e-17	-0.00499076	0.012904	0.698934	-0.00482027	0.0115372	0.676091	TRUE		0.00632456
T2D	PRS_GxG	rs1838793,rs73160439	rs1838793	rs73160439	0.0421542	235956	24964	0.0784501	0.0278082	0.0047857	0.00858948	TRUE	1.30541e-17	-1.36489e-17	-0.00567157	0.0112846	0.61525	0.027494	0.0190263	0.148444	TRUE		0.022424
T2D	PRS_GxG	rs7587245,rs2199995	rs2199995	rs7587245	-0.0146597	235956	81236	-0.0491643	0.0174412	0.00481953	0.008633	TRUE	3.5594e-17	-7.28743e-18	0.0064811	0.0119184	0.586586	-0.0138317	0.011222	0.217743	TRUE		-0.00411523
T2D	PRS_GxG	rs276218,rs17104402	rs17104402	rs276218	-0.0943358	235956	6197	-0.159094	0.0564973	0.00486314	0.00869383	TRUE	1.99953e-17	4.29115e-18	-0.0143487	0.0116625	0.218575	-0.016668	0.0362945	0.64606	TRUE		-0.0720143
T2D	PRS_GxG	rs13008755,rs11860988	rs11860988	rs13008755	0.0289513	235956	16937	0.0862907	0.0307053	0.00494971	0.00881361	TRUE	-1.19249e-17	-1.31671e-17	0.000157227	0.0162193	0.992266	-0.0179153	0.0147539	0.224641	TRUE		0.0220334
T2D	PRS_GxG	rs77906287,rs654291	rs654291	rs77906287	0.0756041	235956	6867	0.132525	0.0471559	0.00494848	0.00881361	TRUE	-2.80958e-17	3.02639e-18	-0.00257702	0.0131168	0.844245	0.0222753	0.0284665	0.433916	TRUE		0.0670351
T2D	PRS_GxG	rs59897427,rs58694069	rs58694069	rs59897427	0.0128962	235956	53548	0.054463	0.0193915	0.00497571	0.00884243	TRUE	-3.70319e-17	1.08408e-17	0.013125	0.0117859	0.265442	-0.0138591	0.0127223	0.275998	TRUE		0.0149249
T2D	PRS_GxG	rs117984782,rs6504544	rs117984782	rs6504544	0.0688559	235956	6157	0.144243	0.05159	0.00517475	0.00917806	TRUE	-5.31501e-18	5.79682e-18	-0.0098611	0.0333222	0.767282	0.0137803	0.0122803	0.2618	TRUE		0.0332478
T2D	PRS_GxG	rs1573196,rs12458410	rs12458410	rs1573196	-0.00735595	235956	80133	-0.0477823	0.0171395	0.00530593	0.00939223	TRUE	3.23342e-17	-9.18457e-19	0.00666455	0.0113589	0.557387	0.00474842	0.0115787	0.681732	TRUE		-0.00201174
T2D	PRS_GxG	rs12513149,rs10735849	rs10735849	rs12513149	-0.00159609	235956	61375	-0.0513921	0.0184628	0.00537677	0.00949896	TRUE	-3.01134e-18	2.34734e-17	0.0164081	0.0114193	0.150756	0.0155907	0.0123774	0.20781	TRUE		-0.00611668
T2D	PRS_GxG	rs687607,rs9508206	rs687607	rs9508206	-0.00911393	235956	112991	-0.0440617	0.015847	0.00542851	0.0095716	TRUE	-4.56368e-17	3.35463e-17	-0.000381531	0.010962	0.972235	-0.00568627	0.0110983	0.608402	TRUE		-0.00305793
T2D	PRS_GxG	rs1317473,rs7359556	rs1317473	rs7359556	0.0152545	235956	101913	0.0441576	0.0159186	0.00553788	0.00974536	TRUE	-3.43292e-18	-2.19075e-17	0.00632767	0.0110435	0.566661	0.0079721	0.0110848	0.472023	TRUE		0.01363
T2D	PRS_GxG	rs4960050,rs2237898	rs2237898	rs4960050	-0.1202	235956	9733	-0.118765	0.0431385	0.00590333	0.0103682	TRUE	-1.10102e-17	-7.34766e-18	-0.0709363	0.0222554	0.00143572	-0.0135247	0.0144501	0.349297	TRUE		-0.0881003
T2D	PRS_GxG	rs2161378,rs4754770	rs2161378	rs4754770	0.0102728	235956	94805	0.0449426	0.016373	0.00605244	0.0106094	TRUE	6.12054e-18	-2.57921e-17	-0.00126964	0.0108607	0.906938	0.00687703	0.0115799	0.552596	TRUE		0.00752035
T2D	PRS_GxG	rs9830076,rs1670533	rs1670533	rs9830076	0.0670829	235956	6562	0.136016	0.0495868	0.00608834	0.0106516	TRUE	1.20453e-18	-1.34306e-17	0.00646279	0.013018	0.619578	-0.0290771	0.0302624	0.336636	TRUE		0.0432173
T2D	PRS_GxG	rs2496325,rs116771487	rs116771487	rs2496325	0.0685415	235956	4102	0.183814	0.0670514	0.00611798	0.0106828	TRUE	6.77551e-19	-6.59483e-18	-0.0398114	0.0457827	0.384534	0.0111447	0.0116268	0.337794	TRUE		0.027543
T2D	PRS_GxG	rs1403213,rs9296257	rs1403213	rs9296257	-0.176995	235956	2851	-0.21689	0.0791481	0.00613815	0.0106972	TRUE	7.11428e-19	-8.86086e-18	-0.0151027	0.023429	0.519175	-0.0260173	0.0245495	0.28924	TRUE		-0.177187
T2D	PRS_GxG	rs77365271,rs7163284	rs7163284	rs77365271	0.0433811	235956	10154	0.120787	0.0441171	0.00618367	0.0107558	TRUE	-2.60179e-17	-8.13061e-18	-0.00946124	0.0110985	0.393947	0.0199681	0.0306933	0.515325	TRUE		0.0525463
T2D	PRS_GxG	rs62142973,rs117841090	rs117841090	rs62142973	0.131091	235956	2724	0.20592	0.0753275	0.00626329	0.0108733	TRUE	-9.28997e-18	4.53018e-18	-0.0128016	0.0334208	0.701688	-0.00235506	0.0187912	0.900264	TRUE		0.127877
T2D	PRS_GxG	rs12129373,rs1558886	rs12129373	rs1558886	0.00449055	235956	13519	0.112286	0.041273	0.00651713	0.0112922	TRUE	-6.90161e-18	-3.2417e-17	-0.0654308	0.0291865	0.0249733	0.0102221	0.0108997	0.34833	TRUE		0.00143762
T2D	PRS_GxG	rs79978301,rs10807947	rs10807947	rs79978301	-0.0295378	235956	27196	-0.0728719	0.0268088	0.00656365	0.0113076	TRUE	9.21469e-18	1.328e-17	-0.00851644	0.0113873	0.454525	0.0126832	0.0179365	0.479496	TRUE		-0.0169785
T2D	PRS_GxG	rs2971640,rs12982675	rs12982675	rs2971640	0.0204923	235956	118277	0.0424608	0.0156142	0.00654082	0.0113076	TRUE	-1.72248e-17	-4.92353e-17	0.0221594	0.0110231	0.0444026	0.0202345	0.0108808	0.0629347	TRUE		0.0151888
T2D	PRS_GxG	rs79467677,rs34945396	rs34945396	rs79467677	-0.154511	235956	3050	-0.21585	0.0793992	0.00655694	0.0113076	TRUE	1.13527e-17	3.72653e-18	-0.0141942	0.0133016	0.285923	-0.068487	0.0437342	0.117353	TRUE		-0.141699
T2D	PRS_GxG	rs11334634,rs10862589	rs10862589	rs11334634	0.118086	235956	3070	0.193232	0.071197	0.00664674	0.0114288	TRUE	-7.84829e-18	-2.66503e-18	-0.0110708	0.0397947	0.78086	0.00232643	0.0143708	0.871396	TRUE		0.110975
T2D	PRS_GxG	rs13134163,rs10280231	rs10280231	rs13134163	-0.0218303	235956	113678	-0.042543	0.0156803	0.00666458	0.0114377	TRUE	3.66781e-17	-1.1684e-17	-0.00175636	0.0110562	0.873781	-0.0277301	0.0109194	0.0111003	TRUE		-0.0155638
T2D	PRS_GxG	rs12460524,rs2673566	rs12460524	rs2673566	-0.0759767	235956	12828	-0.10143	0.0374609	0.00677692	0.0116084	TRUE	-5.20961e-18	4.36644e-19	-0.0254708	0.0128472	0.0474122	-0.00819369	0.0220878	0.710668	TRUE		-0.0413291
T2D	PRS_GxG	rs72650303,rs58267051	rs58267051	rs72650303	0.047042	235956	25272	0.0735004	0.0272072	0.00690276	0.0118015	TRUE	8.76299e-18	5.53333e-18	0.00503813	0.0121702	0.678894	0.00996469	0.01738	0.566413	TRUE		0.0402695
T2D	PRS_GxG	rs11938058,rs4903591	rs11938058	rs4903591	-0.0183268	235956	40281	-0.0588314	0.0217987	0.00695798	0.0118734	TRUE	1.04493e-17	-2.72978e-17	0.00567736	0.0138048	0.680881	0.000634806	0.0120645	0.958037	TRUE		-0.0134376
T2D	PRS_GxG	rs13136600,rs6734270	rs13136600	rs6734270	-0.0709767	235956	7644	-0.13286	0.0492446	0.00697652	0.0118825	TRUE	-7.79183e-18	-9.07165e-18	-0.0386009	0.0328787	0.240379	-0.00639517	0.0114348	0.575977	TRUE		-0.062075
T2D	PRS_GxG	rs62182085,rs10734321	rs10734321	rs62182085	0.0448661	235956	21022	0.0754103	0.0281038	0.00729049	0.0123938	TRUE	-2.74032e-18	-9.74167e-18	0.00626599	0.0141054	0.656878	0.00338804	0.0154473	0.826394	TRUE		0.016209
T2D	PRS_GxG	rs7414943,rs372464	rs372464	rs7414943	0.0105051	235956	104972	0.0421422	0.0157517	0.0074638	0.0126646	TRUE	-2.69063e-17	-1.08408e-18	0.00232231	0.0109785	0.832472	0.000171006	0.011014	0.987612	TRUE		0.00921615
T2D	PRS_GxG	rs79946954,rs1572072	rs1572072	rs79946954	0.0303884	235956	33284	0.0670704	0.0253074	0.0080437	0.0136229	TRUE	1.45297e-17	-3.29741e-18	-0.0124018	0.011124	0.264907	0.0168982	0.0175135	0.33461	TRUE		0.0290444
T2D	PRS_GxG	rs3773886,rs9616730	rs3773886	rs9616730	0.01735	235956	27863	0.0668989	0.0252724	0.00811815	0.0137232	TRUE	2.22048e-17	1.97242e-18	-0.0126766	0.0151839	0.40379	0.00293033	0.0128514	0.819634	TRUE		0.0083995
T2D	PRS_GxG	rs315863,rs4092337	rs315863	rs4092337	-0.0112377	235956	109866	-0.0416441	0.0157617	0.00823912	0.0139016	TRUE	2.30066e-17	-4.00959e-17	-0.0134587	0.0111098	0.225733	0.00582443	0.0108927	0.592851	TRUE		-0.00874966
T2D	PRS_GxG	rs115363563,rs41912	rs115363563	rs41912	-0.0892274	235956	6767	-0.1485	0.0565259	0.00861134	0.0145025	TRUE	-8.236e-18	-3.01886e-17	-0.0627141	0.0394796	0.11217	-0.019643	0.0109439	0.0726729	TRUE		-0.059892
T2D	PRS_GxG	rs7588524,rs117631295	rs117631295	rs7588524	0.164052	235956	2813	0.18656	0.071204	0.00879106	0.0147775	TRUE	4.75038e-18	9.51582e-18	0.102288	0.043765	0.0194287	0.01047	0.0129092	0.417338	TRUE		0.143785
T2D	PRS_GxG	rs12465066,rs9683420	rs12465066	rs9683420	0.0215377	235956	41255	0.0579385	0.0221568	0.00892456	0.014974	TRUE	6.5346e-18	1.79777e-17	-0.000319492	0.0151257	0.983148	-0.00778715	0.0113037	0.490886	TRUE		0.0171005
T2D	PRS_GxG	rs13080973,rs976313	rs13080973	rs976313	0.022008	235956	57685	0.050219	0.0192176	0.00897049	0.0150231	TRUE	-1.49965e-17	-1.9664e-17	0.0191513	0.0134541	0.154606	0.00264997	0.0110506	0.810483	TRUE		0.0170556
T2D	PRS_GxG	rs12568144,rs517096	rs12568144	rs517096	-0.0256259	235956	98268	-0.0418981	0.0160737	0.00914404	0.0152853	TRUE	-2.40305e-17	-2.63492e-17	0.0140901	0.0109843	0.199582	-0.0319066	0.0112447	0.00454714	TRUE		-0.0190553
T2D	PRS_GxG	rs3795494,rs2319651	rs2319651	rs3795494	0.0195546	235956	74198	0.0460104	0.017665	0.00919783	0.0153467	TRUE	-1.6201e-17	-1.07354e-17	-0.00751082	0.0124549	0.546482	0.0351647	0.010922	0.00128357	TRUE		0.0255994
T2D	PRS_GxG	rs3776011,rs78045257	rs3776011	rs78045257	-0.0939467	235956	7568	-0.127448	0.0491911	0.00957338	0.0159438	TRUE	-1.52072e-17	3.46304e-18	-0.0119163	0.0131469	0.364723	-0.0233252	0.0278883	0.402941	TRUE		-0.104998
T2D	PRS_GxG	rs13093535,rs12411988	rs12411988	rs13093535	0.0190206	235956	32186	0.0620914	0.0240674	0.00988297	0.0164291	TRUE	-2.26302e-17	4.47936e-19	-0.0102984	0.0158776	0.516588	-0.00454526	0.0117032	0.697737	TRUE		0.009971
T2D	PRS_GxG	rs12328574,rs6867897	rs12328574	rs6867897	0.0255494	235956	115628	0.0400819	0.0156022	0.0101997	0.0169243	TRUE	2.50844e-17	-6.73034e-18	0.00539831	0.0109776	0.622891	0.0282815	0.0109266	0.00964456	TRUE		0.0100009
T2D	PRS_GxG	rs80083763,rs4336984	rs4336984	rs80083763	0.0730433	235956	6348	0.127465	0.0496618	0.0102681	0.0170065	TRUE	-2.00254e-18	3.61737e-18	-0.0056192	0.013314	0.672988	0.00347251	0.0297236	0.906997	TRUE		0.101797
T2D	PRS_GxG	rs943139,rs2008714	rs2008714	rs943139	-0.00646686	235956	61282	-0.0473446	0.0184589	0.0103215	0.0170637	TRUE	-4.24899e-17	1.04418e-17	0.0119024	0.0117158	0.309662	0.00427205	0.0120426	0.722781	TRUE		-0.00202836
T2D	PRS_GxG	rs114746058,rs966304	rs114746058	rs966304	0.127794	235956	3559	0.167936	0.0657177	0.0106062	0.0175021	TRUE	1.20453e-18	-2.07933e-17	0.0636987	0.0429287	0.137855	-0.0136644	0.0122179	0.263399	TRUE		0.123789
T2D	PRS_GxG	rs215666,rs12769652	rs12769652	rs215666	-0.154992	235956	3939	-0.18731	0.0736392	0.0109711	0.0180502	TRUE	-4.6495e-17	1.32875e-18	-0.0215894	0.011036	0.050432	-0.014456	0.0505577	0.774932	TRUE		-0.110243
T2D	PRS_GxG	rs13240026,rs78003895	rs13240026	rs78003895	0.00431443	235956	69077	0.0456255	0.0179389	0.0109784	0.0180502	TRUE	-2.6831e-17	-2.11095e-17	-0.0180812	0.0122806	0.140929	-0.00233843	0.0112242	0.834965	TRUE		0.000160253
T2D	PRS_GxG	rs115621711,rs2375889	rs115621711	rs2375889	0.0731015	235956	5868	0.127337	0.0502554	0.0112831	0.0184837	TRUE	-5.56532e-18	-1.31821e-17	-0.0205005	0.0278181	0.461153	0.0103601	0.014493	0.474709	TRUE		0.0529728
T2D	PRS_GxG	rs6752487,rs11626456	rs11626456	rs6752487	-0.049183	235956	28427	-0.0748621	0.0295439	0.0112794	0.0184837	TRUE	7.30249e-18	-5.23972e-18	-0.00239032	0.0108705	0.825957	-0.0436223	0.0208628	0.036536	TRUE		-0.0405784
T2D	PRS_GxG	rs954275,rs2279574	rs2279574	rs954275	0.0200505	235956	59327	0.0489583	0.019429	0.0117403	0.0191978	TRUE	1.6743e-17	2.00103e-17	0.0181749	0.0108984	0.0953817	-0.00321669	0.0136958	0.814312	TRUE		0.00595003
T2D	PRS_GxG	rs6667389,rs758637	rs6667389	rs758637	-0.0359518	235956	31581	-0.0628571	0.0249791	0.0118564	0.0193526	TRUE	8.56725e-18	-3.83343e-17	-0.0108364	0.016829	0.519633	-0.00478641	0.0113385	0.672924	TRUE		-0.0269505
T2D	PRS_GxG	rs11194087,Affx-4340483	Affx-4340483	rs11194087	0.00769573	235956	35969	0.0592929	0.0236033	0.012003	0.0195564	TRUE	-9.86212e-19	-1.17969e-17	-0.0188596	0.0154008	0.220729	0.000294709	0.0118417	0.980145	TRUE		0.00435468
T2D	PRS_GxG	rs16822761,rs59222919	rs16822761	rs59222919	0.111558	235956	4794	0.140015	0.05577	0.0120536	0.0196034	TRUE	-4.42666e-18	-2.28109e-18	0.0608116	0.0296999	0.0406059	-0.000171408	0.01481	0.990766	TRUE		0.0780345
T2D	PRS_GxG	rs13346101,rs7630170	rs13346101	rs7630170	-0.0169089	235956	44999	-0.0571541	0.022793	0.0121581	0.0197377	TRUE	1.72248e-17	6.68517e-18	-0.00763541	0.0161552	0.636478	0.0058975	0.0108943	0.588273	TRUE		-0.0107214
T2D	PRS_GxG	rs77066006,rs2065142	rs2065142	rs77066006	-0.0831147	235956	2033	-0.2457	0.0980954	0.0122554	0.0198599	TRUE	-1.19851e-17	-2.22274e-18	-0.00515827	0.0143041	0.718388	0.0185498	0.0492413	0.706388	TRUE		-0.0265991
T2D	PRS_GxG	rs1767103,rs8091391	rs1767103	rs8091391	0.043623	235956	3597	0.165481	0.0661682	0.0123872	0.0200375	TRUE	2.45424e-18	-2.90594e-18	-0.0230742	0.0137981	0.0944709	-0.0448109	0.0384785	0.244193	TRUE		0.0297299
T2D	PRS_GxG	rs9855367,rs916847	rs916847	rs9855367	-0.0103778	235956	70345	-0.0441443	0.0176869	0.0125645	0.0202878	TRUE	-6.03773e-18	-2.00404e-17	0.00159445	0.0119564	0.893912	-0.00583126	0.0113333	0.606886	TRUE		-0.00622404
T2D	PRS_GxG	rs8079205,rs55852024	rs55852024	rs8079205	0.0262054	235956	64246	0.0450412	0.0180923	0.0127914	0.0206172	TRUE	3.07909e-17	-2.77043e-17	0.015282	0.0113591	0.178512	0.013571	0.0122594	0.268301	TRUE		0.0179742
T2D	PRS_GxG	rs35134694,rs6490627	rs35134694	rs6490627	0.0316354	235956	34729	0.0575316	0.0232293	0.0132611	0.0213362	TRUE	-1.52637e-17	4.44774e-17	0.0165284	0.0146512	0.259266	0.00212638	0.0122687	0.862401	TRUE		0.0276052
T2D	PRS_GxG	rs55701660,rs9633538	rs55701660	rs9633538	0.0149275	235956	48741	0.0533494	0.0215503	0.0133019	0.0213637	TRUE	1.29337e-17	2.96315e-17	0.0112222	0.015179	0.459709	-0.00136616	0.0109062	0.900314	TRUE		0.0112827
T2D	PRS_GxG	rs6946597,rs28544946	rs28544946	rs6946597	0.213778	235956	2466	0.221448	0.0896991	0.0135569	0.0216959	TRUE	-2.94132e-17	4.79932e-19	0.00697773	0.0117417	0.552334	0.145604	0.0610776	0.0171293	TRUE		0.200999
T2D	PRS_GxG	rs7705693,rs55771812	rs55771812	rs7705693	0.0134481	235956	108479	0.0389185	0.0157629	0.0135494	0.0216959	TRUE	5.26984e-18	5.57097e-18	0.0142809	0.0109534	0.192305	-0.000821672	0.0110635	0.940797	TRUE		0.0093495
T2D	PRS_GxG	rs72615614,rs1356083	rs1356083	rs72615614	-0.000921364	235956	20818	0.0796953	0.0323031	0.0136207	0.0217593	TRUE	3.01134e-20	-4.38149e-18	-0.0180886	0.0108665	0.0959879	-0.0451259	0.0228965	0.0487394	TRUE		-0.00328882
T2D	PRS_GxG	rs9872386,rs74338792	rs74338792	rs9872386	0.0451295	235956	14270	0.0933623	0.0378715	0.0136921	0.0218347	TRUE	-3.32376e-18	1.62311e-17	0.0172078	0.0266365	0.518264	0.0157355	0.010972	0.151528	TRUE		0.0314116
T2D	PRS_GxG	rs4660852,rs2380531	rs2380531	rs4660852	-0.0145187	235956	33444	-0.0607104	0.0246387	0.0137388	0.0218704	TRUE	2.36691e-17	-2.50581e-17	0.0120556	0.0148712	0.417556	-0.0170559	0.0125998	0.175845	TRUE		-0.0164715
T2D	PRS_GxG	rs35765801,rs12343413	rs12343413	rs35765801	-0.157089	235956	2246	-0.222334	0.0905388	0.014062	0.0223454	TRUE	-4.9687e-18	-3.53832e-19	-0.0189511	0.0175483	0.28017	0.00123924	0.0366693	0.973041	TRUE		-0.109862
T2D	PRS_GxG	rs76916091,rs5767572	rs5767572	rs76916091	-0.0722567	235956	5922	-0.148601	0.0605314	0.0140907	0.0223517	TRUE	-1.18044e-17	3.83945e-19	-0.00783723	0.0112857	0.487407	0.0352378	0.0409021	0.388954	TRUE		-0.0714679
T2D	PRS_GxG	rs111408982,rs6764999	rs111408982	rs6764999	-0.0445488	235956	8099	-0.117772	0.0480261	0.0141966	0.02248	TRUE	-7.01265e-18	5.01538e-17	-0.0108961	0.0315673	0.729967	-0.0109289	0.0115471	0.34391	TRUE		-0.0384347
T2D	PRS_GxG	rs113561864,rs17807333	rs113561864	rs17807333	0.0351141	235956	13242	0.0928181	0.0380714	0.0147686	0.0233447	TRUE	3.41598e-19	-2.65148e-17	0.0476239	0.0268352	0.0759502	0.00363667	0.0109599	0.740027	TRUE		0.0204183
T2D	PRS_GxG	rs76396818,rs12491236	rs12491236	rs76396818	0.00914838	235956	42153	0.0553452	0.0227126	0.0148196	0.0233843	TRUE	-7.49823e-18	-3.06554e-17	-0.00140444	0.0109162	0.897629	-0.00398418	0.015959	0.802858	TRUE		0.00350432
T2D	PRS_GxG	rs11719531,rs10113944	rs10113944	rs11719531	0.137096	235956	2773	0.217149	0.08925	0.0149728	0.0235847	TRUE	-2.2856e-17	4.24975e-18	0.0125225	0.014626	0.391901	-0.0174822	0.0495416	0.724179	TRUE		0.0795531
T2D	PRS_GxG	rs34621075,rs298787	rs298787	rs34621075	0.109325	235956	8298	0.107412	0.0441599	0.0150017	0.0235891	TRUE	-3.49616e-17	2.17569e-18	0.022025	0.0121027	0.0687828	0.0512446	0.028179	0.0689821	TRUE		0.0757381
T2D	PRS_GxG	rs6671088,rs12524568	rs12524568	rs6671088	0.0249293	235956	22003	0.0672549	0.0277166	0.0152445	0.0239291	TRUE	-1.11118e-17	7.18956e-18	0.0180211	0.0147462	0.221675	-0.0253197	0.0146476	0.0838829	TRUE		0.0271661
T2D	PRS_GxG	rs1872005,rs521095	rs1872005	rs521095	0.0524547	235956	14875	0.0807804	0.0333639	0.0154698	0.0242405	TRUE	7.12181e-18	2.69665e-17	0.0175736	0.018854	0.351289	-0.00120314	0.0137758	0.930403	TRUE		0.0270753
T2D	PRS_GxG	rs1729519,rs67954312	rs1729519	rs67954312	-0.00992748	235956	39078	-0.0530563	0.0219495	0.0156404	0.0244653	TRUE	-3.22514e-17	-2.29464e-17	0.00879759	0.0128608	0.493935	0.00751684	0.0130283	0.563964	TRUE		-0.0031618
T2D	PRS_GxG	rs10485086,rs4802729	rs10485086	rs4802729	-0.049467	235956	7306	-0.133538	0.0554446	0.0160185	0.0250133	TRUE	-1.80492e-18	-4.16468e-17	-0.0415805	0.0389628	0.285888	0.0198535	0.0108912	0.0683187	TRUE		-0.0546775
T2D	PRS_GxG	rs7380824,rs2822673	rs2822673	rs7380824	0.107516	235956	5137	0.129583	0.0540189	0.0164465	0.0256372	TRUE	1.57342e-18	4.86707e-18	0.074911	0.0262636	0.00434081	-0.00088391	0.0164184	0.957065	TRUE		0.0875055
T2D	PRS_GxG	rs1565824,rs2708610	rs1565824	rs2708610	0.014374	235956	86926	0.0402636	0.0168074	0.0165939	0.0258223	TRUE	-2.18322e-17	-1.46351e-17	0.000534936	0.0109623	0.96108	-0.00176443	0.0117995	0.881132	TRUE		0.00851363
T2D	PRS_GxG	rs6963451,rs3767445	rs3767445	rs6963451	-0.0326266	235956	25010	-0.0639807	0.0267758	0.0168715	0.0262089	TRUE	-1.07806e-17	7.34013e-18	-0.00392955	0.012322	0.749798	-0.00193454	0.0165607	0.907007	TRUE		-0.00963879
T2D	PRS_GxG	rs9628662,rs17096403	rs17096403	rs9628662	-0.0220273	235956	20409	-0.0716684	0.0300834	0.0172039	0.0266335	TRUE	-2.7102e-18	1.15936e-17	0.00483884	0.0193098	0.802131	0.0212577	0.0118858	0.073697	TRUE		-0.0242004
T2D	PRS_GxG	rs2070729,rs2745581	rs2070729	rs2745581	0.00829226	235956	107663	0.037438	0.0157149	0.0172032	0.0266335	TRUE	4.42064e-17	-2.52952e-18	-0.00262234	0.0109825	0.811281	0.00782781	0.0110158	0.477334	TRUE		0.00991567
T2D	PRS_GxG	rs10866393,rs10769979	rs10769979	rs10866393	0.00914366	235956	109235	0.0372302	0.0156379	0.0172762	0.0266996	TRUE	-4.5697e-18	4.05627e-17	0.0151256	0.010896	0.165082	-0.00265682	0.0110264	0.809593	TRUE		0.00293877
T2D	PRS_GxG	rs976009,rs10900120	rs10900120	rs976009	-0.0269359	235956	41513	-0.051167	0.0215446	0.0175524	0.02708	TRUE	-2.29163e-17	1.48308e-18	-0.0108827	0.0123106	0.376691	-0.00720474	0.0133877	0.590465	TRUE		-0.0246119
T2D	PRS_GxG	rs12601097,rs9377167	rs12601097	rs9377167	-0.0242834	235956	21990	-0.0716411	0.0301887	0.0176389	0.027167	TRUE	-2.91497e-17	3.64372e-18	-0.00385699	0.0112504	0.731725	-0.00358492	0.0204248	0.860673	TRUE		-0.0162721
T2D	PRS_GxG	rs3730405,rs4793791	rs3730405	rs4793791	-0.0599924	235956	5267	-0.14825	0.0626691	0.0180012	0.0276777	TRUE	-7.79183e-19	-3.55338e-18	0.0166149	0.0431137	0.699961	-0.036322	0.0111035	0.00107088	TRUE		-0.0302085
T2D	PRS_GxG	rs2278319,rs4449041	rs2278319	rs4449041	0.049572	235956	35476	0.0530838	0.0224729	0.0181705	0.0278904	TRUE	1.08483e-17	5.14938e-18	0.0392143	0.0124878	0.00168828	0.00736244	0.0138954	0.596219	TRUE		0.0394447
T2D	PRS_GxG	rs17688623,rs13088412	rs13088412	rs17688623	0.0418023	235956	26179	0.0656115	0.0277918	0.0182346	0.0279412	TRUE	1.41382e-17	2.80054e-18	0.00805645	0.0109158	0.460483	0.0313816	0.019623	0.10977	TRUE		0.043083
T2D	PRS_GxG	rs3748569,rs4893966	rs3748569	rs4893966	-0.0178641	235956	69852	-0.0426321	0.0180839	0.0184002	0.0281469	TRUE	-3.22966e-18	-2.13052e-17	-0.0145484	0.0110035	0.186114	-0.00737449	0.0126108	0.558698	TRUE		-0.0128827
T2D	PRS_GxG	rs17644351,rs2251810	rs17644351	rs2251810	0.121812	235956	2289	0.184116	0.0782645	0.0186486	0.0284786	TRUE	-4.21211e-18	-1.89338e-17	0.008208	0.0401774	0.838124	0.00237707	0.0158601	0.880861	TRUE		0.139929
T2D	PRS_GxG	rs2961719,rs4442773	rs2961719	rs4442773	0.0420557	235956	34147	0.0590214	0.0250989	0.0186951	0.0285014	TRUE	4.33632e-18	4.12553e-18	0.0263913	0.0177874	0.137886	0.0196293	0.0108674	0.0708783	TRUE		0.0302831
T2D	PRS_GxG	rs892055,rs6917869	rs6917869	rs892055	-0.0133645	235956	61299	-0.0432805	0.0184803	0.0191818	0.0291939	TRUE	-1.68033e-17	2.93681e-17	-0.00313552	0.0124732	0.801521	-0.00268079	0.0113755	0.813693	TRUE		-0.00584461
T2D	PRS_GxG	rs7997559,rs11831272	rs11831272	rs7997559	0.0572864	235956	23860	0.0614337	0.0262422	0.019231	0.0292194	TRUE	2.30405e-17	-1.96113e-17	0.0181076	0.0145676	0.213865	0.0293504	0.0140127	0.0362101	TRUE		0.0412487
T2D	PRS_GxG	rs112533951,rs62277330	rs112533951	rs62277330	0.131932	235956	3850	0.140989	0.0606053	0.0199996	0.0302851	TRUE	-5.48816e-18	-1.31595e-17	0.027974	0.0299367	0.350077	0.0121675	0.016089	0.449493	TRUE		0.140989
T2D	PRS_GxG	rs485712,rs34901388	rs34901388	rs485712	0.007724	235956	39532	0.0508674	0.0218654	0.0199978	0.0302851	TRUE	1.11419e-18	2.20129e-17	-0.0158473	0.013535	0.241664	0.00591519	0.012456	0.634869	TRUE		0.00618286
T2D	PRS_GxG	rs28386814,rs2665117	rs2665117	rs28386814	0.024763	235956	38794	0.0510609	0.0219578	0.0200498	0.0303101	TRUE	2.46026e-17	-7.10675e-18	0.00766983	0.0132296	0.562085	-0.00386859	0.0128345	0.763094	TRUE		0.0135234
T2D	PRS_GxG	rs6969900,rs6947811	rs6947811	rs6969900	-0.0222398	235956	99381	-0.0379954	0.016355	0.0201704	0.0304414	TRUE	1.1699e-17	-1.26476e-18	-0.0117012	0.0108882	0.282524	-0.0218354	0.0115276	0.0582005	TRUE		-0.02336
T2D	PRS_GxG	rs11643282,rs13089170	rs11643282	rs13089170	0.000425261	235956	81625	0.0392799	0.0169646	0.0205909	0.0309288	TRUE	1.91521e-17	-3.44647e-17	0.00918764	0.010938	0.400923	-0.0198145	0.0119221	0.0965136	TRUE		0.000462215
T2D	PRS_GxG	rs79039469,rs17135711	rs17135711	rs79039469	-0.0695349	235956	3159	-0.167584	0.0723812	0.0205963	0.0309288	TRUE	-1.80379e-17	2.53329e-18	0.0240996	0.0183611	0.18934	0.0323343	0.0290506	0.265695	TRUE		-0.0557993
T2D	PRS_GxG	rs17140052,rs1757475	rs17140052	rs1757475	0.0222882	235956	55448	0.0450634	0.0194602	0.0205764	0.0309288	TRUE	-3.79654e-17	-1.80981e-17	0.0201711	0.0116226	0.0826507	0.00160581	0.01288	0.900781	TRUE		0.0151328
T2D	PRS_GxG	rs74774441,rs10087900	rs10087900	rs74774441	-0.0080898	235956	5571	0.153424	0.0667177	0.0214712	0.0321889	TRUE	4.59982e-17	2.31496e-18	-0.00297581	0.0109332	0.785482	-0.124343	0.0478111	0.00930288	TRUE		-0.00284433
T2D	PRS_GxG	rs17283010,rs13100154	rs13100154	rs17283010	-0.0140184	235956	52151	-0.0455202	0.0199947	0.0228097	0.0341388	TRUE	7.18204e-18	2.66052e-17	0.015689	0.0135474	0.246832	-0.00831121	0.0112763	0.461091	TRUE		-0.0113851
T2D	PRS_GxG	rs111906317,rs7194886	rs111906317	rs7194886	0.0460672	235956	14733	0.0813332	0.0358275	0.0231993	0.0346643	TRUE	1.43641e-17	-5.55968e-17	0.030384	0.02511	0.226265	-0.00149224	0.0110226	0.892312	TRUE		0.0432708
T2D	PRS_GxG	rs117792665,rs2825976	rs117792665	rs2825976	-0.0127422	235956	13964	-0.0891538	0.0394946	0.0239851	0.0357791	TRUE	1.06827e-17	-4.28137e-17	0.00470965	0.0278835	0.865872	0.0103869	0.0108757	0.33955	TRUE		-0.00527994
T2D	PRS_GxG	rs1078166,rs56207572	rs1078166	rs56207572	-0.0466061	235956	12141	-0.0879244	0.0390997	0.0245302	0.0365317	TRUE	1.82939e-18	5.00635e-18	-0.032404	0.0241853	0.180302	0.00515021	0.0122561	0.674328	TRUE		-0.0318829
T2D	PRS_GxG	rs620943,rs77963977	rs620943	rs77963977	0.002108	235956	102460	0.0362187	0.0161278	0.0247212	0.0367554	TRUE	6.70775e-18	-1.73453e-17	-0.0157481	0.0113969	0.167038	0.00753647	0.0108801	0.488506	TRUE		0.000555685
T2D	PRS_GxG	rs4423447,rs62025302	rs4423447	rs62025302	0.0158036	235956	21334	0.0634029	0.0282633	0.0248777	0.0369272	TRUE	1.27154e-17	-8.25106e-18	-0.00470157	0.0171413	0.783867	-0.0106942	0.0128266	0.40442	TRUE		0.0079306
T2D	PRS_GxG	rs74056403,rs2733160	rs2733160	rs74056403	0.0877453	235956	5369	0.125131	0.0561187	0.0257643	0.0381803	TRUE	7.82947e-18	-5.34136e-18	-0.0188687	0.0117517	0.10836	0.0692021	0.037048	0.0617753	TRUE		0.0677043
T2D	PRS_GxG	rs2272093,rs77635199	rs2272093	rs77635199	-0.00278504	235956	83944	-0.0374499	0.0168509	0.0262548	0.0388433	TRUE	6.4292e-18	1.32198e-17	0.0126081	0.0114177	0.26948	-0.00654074	0.0113234	0.563513	TRUE		-0.000601603
T2D	PRS_GxG	rs28446446,rs4685199	rs28446446	rs4685199	-0.0150417	235956	102559	-0.0357368	0.016089	0.0263376	0.0389019	TRUE	-1.25046e-17	-1.91521e-17	-0.00607555	0.011366	0.592971	-0.0268548	0.0108691	0.0134834	TRUE		-0.0129118
T2D	PRS_GxG	rs59796683,rs9403027	rs59796683	rs9403027	-0.00455544	235956	80510	-0.0372911	0.0168255	0.0266673	0.0393245	TRUE	-2.52501e-17	-5.1012e-17	0.00419015	0.0116586	0.719293	0.0171343	0.0110762	0.121877	TRUE		-0.00619772
T2D	PRS_GxG	rs177458,rs57355888	rs177458	rs57355888	-0.0220528	235956	28186	-0.0575724	0.0259838	0.0267117	0.0393256	TRUE	1.06902e-18	-1.13979e-17	-0.0166608	0.0114315	0.144992	0.0107851	0.017397	0.535298	TRUE		-0.00593796
T2D	PRS_GxG	rs10173642,rs5763302	rs10173642	rs5763302	0.0196177	235956	120850	0.034228	0.0155593	0.027818	0.0408706	TRUE	-4.53206e-17	-3.21611e-17	-0.00152665	0.0109801	0.88942	0.0387985	0.0108995	0.00037134	TRUE		0.0145329
T2D	PRS_GxG	rs138501306,rs28628151	rs138501306	rs28628151	0.160449	235956	2062	0.20242	0.0920355	0.0278519	0.0408706	TRUE	-3.92979e-18	-5.22467e-18	0.108717	0.064036	0.0895548	0.0106537	0.0116457	0.360287	TRUE		0.16005
T2D	PRS_GxG	rs55873169,rs55651232	rs55651232	rs55873169	0.031918	235956	3759	0.137271	0.0627348	0.0286609	0.0419894	TRUE	7.01924e-18	1.66376e-17	-0.0477114	0.0257561	0.063964	-0.0306226	0.0198115	0.122178	TRUE		0.00988553
T2D	PRS_GxG	rs62166880,rs4950330	rs4950330	rs62166880	-0.0247683	235956	63090	-0.0420009	0.0192823	0.0293902	0.042988	TRUE	4.22867e-17	1.79701e-17	-0.0163897	0.0112983	0.146882	-0.0211275	0.0130651	0.105857	TRUE		-0.0245835
T2D	PRS_GxG	rs111502648,rs7966445	rs111502648	rs7966445	0.0346535	235956	15359	0.0766501	0.0356179	0.0313967	0.0458484	TRUE	1.15184e-18	1.49061e-17	0.020648	0.0248768	0.406533	0.0100959	0.0110489	0.36085	TRUE		0.0220006
T2D	PRS_GxG	rs13426486,rs860462	rs13426486	rs860462	0.0283201	235956	32141	0.0508757	0.0236842	0.0317068	0.0462263	TRUE	-1.01256e-17	2.7102e-18	0.00174418	0.0146166	0.905015	0.0156731	0.0124877	0.20945	TRUE		0.00907258
T2D	PRS_GxG	rs6732605,rs12454865	rs12454865	rs6732605	-0.0148515	235956	113948	-0.0335713	0.0156337	0.0317633	0.0462338	TRUE	4.93633e-17	1.78121e-17	0.0035898	0.0108745	0.741315	-0.0192813	0.0110659	0.0814384	TRUE		-0.00724442
T2D	PRS_GxG	rs17476649,rs11098176	rs11098176	rs17476649	0.0189242	235956	80567	0.036129	0.0168414	0.0319333	0.0464063	TRUE	-9.93741e-19	-3.39076e-17	0.0126491	0.011306	0.263228	0.00266847	0.0114476	0.815681	TRUE		0.01191
T2D	PRS_GxG	rs10788810,rs11549830	rs10788810	rs11549830	-0.00207943	235956	92612	-0.0353243	0.0165231	0.0325267	0.0471925	TRUE	4.33632e-18	-1.44243e-17	0.0161586	0.0108938	0.137999	0.00146756	0.0116447	0.89971	TRUE		-0.00261821
T2D	PRS_GxG	rs12203614,rs4758403	rs12203614	rs4758403	0.0131752	235956	34335	0.0533329	0.0251239	0.0337711	0.0487625	TRUE	-1.11419e-17	1.24669e-17	-0.00548915	0.0176821	0.75623	-0.00167101	0.010909	0.878258	TRUE		0.00784201
T2D	PRS_GxG	rs7773997,rs5750385	rs5750385	rs7773997	0.00711361	235956	96644	0.0343587	0.0161809	0.0337193	0.0487625	TRUE	9.03401e-18	2.21333e-18	0.0098697	0.0108997	0.365199	-0.0061351	0.0114522	0.592156	TRUE		0.00701283
T2D	PRS_GxG	rs7803914,rs6545139	rs6545139	rs7803914	-0.00322542	235956	71937	-0.0387161	0.018232	0.0337096	0.0487625	TRUE	-3.30193e-17	-9.54593e-18	0.0345624	0.0108887	0.0015027	0.00373477	0.0128572	0.771448	TRUE		-0.000740763
T2D	PRS_GxG	rs1942923,rs283267	rs1942923	rs283267	-0.0682736	235956	10660	-0.0867158	0.0409431	0.0341785	0.0492717	TRUE	-8.85333e-18	-9.58358e-18	0.00140438	0.0136627	0.91813	-0.0431682	0.0224909	0.0549377	TRUE		-0.0480905
T2D	PRS_GxG	rs754694,rs6820734	rs6820734	rs754694	0.00674915	235956	116514	-0.0327644	0.0154889	0.0344001	0.0495119	TRUE	-8.37151e-18	4.20985e-17	0.0123028	0.0108727	0.25783	0.0272193	0.0109444	0.0128804	TRUE		0.00112486
T2D	PRS_GxG	rs578771,rs337118	rs337118	rs578771	-0.0125563	235956	82099	-0.0357102	0.0169833	0.035495	0.0510064	FALSE	2.06879e-17	7.00136e-18	0.00500517	0.0109572	0.64782	-0.0047758	0.0118926	0.687996	TRUE		-0.00537903
T2D	PRS_GxG	rs528970,rs1126728	rs1126728	rs528970	0.000326227	235956	65408	-0.0387563	0.0185315	0.0364943	0.0523588	FALSE	-1.95737e-18	-2.11546e-17	0.0134271	0.0129126	0.298411	0.0242554	0.0110184	0.027711	TRUE		5.43712e-05
T2D	PRS_GxG	rs72698964,rs7859776	rs72698964	rs7859776	0.0133434	235956	34254	0.0488717	0.0234043	0.0367846	0.0526914	FALSE	-2.00254e-18	6.84326e-18	0.000786295	0.0153047	0.959026	-0.0140593	0.0117973	0.233362	TRUE		0.0124377
T2D	PRS_GxG	rs17462950,rs778643	rs17462950	rs778643	-0.0206223	235956	35426	-0.0519045	0.0248698	0.0368835	0.0527493	FALSE	1.20679e-17	2.54458e-18	-0.0168667	0.0174994	0.335123	0.00513582	0.0108958	0.637386	TRUE		-0.0129
T2D	PRS_GxG	rs4886088,rs2001203	rs2001203	rs4886088	-0.0246245	235956	47737	-0.043085	0.0206861	0.03727	0.0532175	FALSE	2.66503e-18	2.01157e-17	-0.00359528	0.0113863	0.752189	-0.0202903	0.0139317	0.145279	TRUE		-0.0128162
T2D	PRS_GxG	rs8258,rs76379992	rs76379992	rs8258	0.0366338	235956	12069	0.0832918	0.040141	0.0379882	0.0541572	FALSE	9.51959e-18	2.71171e-17	0.00825733	0.027693	0.76557	0.0144925	0.0112147	0.196261	TRUE		0.0236706
T2D	PRS_GxG	rs114333721,rs11638022	rs114333721	rs11638022	0.0611884	235956	3792	0.126023	0.0607706	0.0381019	0.0542335	FALSE	1.60354e-18	7.52834e-20	0.0163072	0.0160776	0.310448	-0.00806503	0.0301886	0.78935	TRUE		0.0264468
T2D	PRS_GxG	rs3779363,rs1728723	rs1728723	rs3779363	0.00626098	235956	63056	0.0378877	0.0183452	0.0388982	0.0552796	FALSE	-8.43174e-19	1.16238e-17	0.00243207	0.0122619	0.842776	-0.00581709	0.0115101	0.613284	TRUE		0.00163694
T2D	PRS_GxG	rs116731477,rs11126857	rs11126857	rs116731477	0.0183728	235956	6015	0.115112	0.0558147	0.0391696	0.0555777	FALSE	-1.63064e-17	-1.87456e-18	-0.0303064	0.0112724	0.00717617	0.00532317	0.0387041	0.890608	TRUE		0.0273281
T2D	PRS_GxG	rs34888661,rs998153	rs34888661	rs998153	0.0442334	235956	12034	0.0772039	0.0376974	0.040561	0.0574614	FALSE	-4.02013e-18	4.36644e-18	0.0337778	0.0239894	0.159122	-0.0136538	0.012177	0.26217	TRUE		0.0290566
T2D	PRS_GxG	rs7519348,rs114673365	rs114673365	rs7519348	-0.0278555	235956	14096	-0.0742288	0.0365855	0.042467	0.0600672	FALSE	3.01134e-20	-4.45226e-17	-0.0157366	0.0243041	0.517317	-0.00274725	0.0114435	0.810276	TRUE		-0.0116705
T2D	PRS_GxG	rs17346869,rs17770092	rs17346869	rs17770092	0.140475	235956	3278	0.144685	0.0713801	0.0426665	0.0602547	FALSE	-7.00136e-19	1.06752e-17	0.0384538	0.0333507	0.248905	0.0226215	0.0172057	0.188587	TRUE		0.105194
T2D	PRS_GxG	rs4075171,rs80335543	rs4075171	rs80335543	0.112635	235956	2141	0.174294	0.0861969	0.043172	0.0608732	FALSE	-1.55084e-18	-6.25605e-18	0.00839311	0.0159607	0.598985	0.00226064	0.0430136	0.958085	TRUE		0.097116
T2D	PRS_GxG	rs682723,rs111863591	rs111863591	rs682723	-0.0234692	235956	8604	-0.0933489	0.0462249	0.0434404	0.0611544	FALSE	-1.19249e-17	-9.96752e-18	0.0174669	0.0120182	0.14612	0.00607032	0.0290283	0.834357	TRUE		-0.00711628
T2D	PRS_GxG	rs76264592,rs7974081	rs76264592	rs7974081	0.0952983	235956	22251	0.0579045	0.0286825	0.0435072	0.0611544	FALSE	-3.13179e-18	4.69016e-17	0.0939708	0.0199976	2.61317e-06	0.0306198	0.0110779	0.00570875	TRUE		0.0655991
T2D	PRS_GxG	rs2241801,rs6603134	rs2241801	rs6603134	0.00886013	235956	117730	0.0313783	0.0155492	0.0435913	0.0611772	FALSE	-2.44972e-17	6.17324e-18	0.00694783	0.0108726	0.522809	-0.00923857	0.0110009	0.401022	TRUE		0.0032278
T2D	PRS_GxG	rs12280753,rs74832275	rs12280753	rs74832275	-0.0543328	235956	6266	-0.103763	0.0515084	0.0439582	0.0615961	FALSE	1.01181e-17	-1.18496e-17	0.0216764	0.0207304	0.29573	-0.0311716	0.0184505	0.0911285	TRUE		-0.0458308
T2D	PRS_GxG	rs7661669,rs3110127	rs3110127	rs7661669	0.0711534	235956	18978	0.0612193	0.030425	0.0442052	0.0618461	FALSE	9.63627e-19	-9.38031e-18	0.0116472	0.011611	0.315804	0.0223098	0.0203453	0.272837	TRUE		0.048818
T2D	PRS_GxG	rs10172774,rs7543046	rs10172774	rs7543046	0.00709175	235956	71087	0.0353041	0.017581	0.0446349	0.0623504	FALSE	4.31901e-17	8.61242e-18	-0.0101064	0.0116186	0.384387	-0.000457239	0.0116672	0.968739	TRUE		0.00214926
T2D	PRS_GxG	rs537323,rs55738926	rs537323	rs55738926	-0.0215212	235956	26717	-0.0519337	0.0258767	0.0447528	0.0624183	FALSE	-2.44219e-17	-4.20081e-18	-0.00277636	0.0136312	0.838606	0.0140561	0.0144159	0.329542	TRUE		-0.00517541
T2D	PRS_GxG	rs78450065,rs4632826	rs4632826	rs78450065	-0.0172555	235956	18045	-0.0703333	0.0351287	0.0452676	0.0630388	FALSE	-1.15936e-17	2.30744e-18	0.0224	0.0108989	0.039855	-0.0161416	0.0249293	0.517313	TRUE		-0.00690845
T2D	PRS_GxG	rs118141936,rs4668098	rs118141936	rs4668098	0.0358307	235956	2383	0.162027	0.0809698	0.0453837	0.063103	FALSE	-4.34009e-18	-1.39124e-17	-0.0711653	0.0456389	0.118923	-0.00254653	0.0140707	0.856382	TRUE		0.0122557
T2D	PRS_GxG	rs45586042,rs4585350	rs45586042	rs4585350	0.0157711	235956	45216	0.042252	0.0211449	0.045694	0.0634365	FALSE	2.52199e-17	-1.26928e-17	0.0143281	0.014499	0.323048	0.0112511	0.0112512	0.317315	TRUE		0.00823199
T2D	PRS_GxG	rs77284517,rs113285159	rs113285159	rs77284517	0.0750112	235956	4012	0.119948	0.0601884	0.0462743	0.0641433	FALSE	-6.8282e-18	5.79682e-19	-0.0227195	0.0222231	0.306621	0.0220852	0.0214693	0.303627	TRUE		0.0967683
T2D	PRS_GxG	Affx-35312341,rs9439714	Affx-35312341	rs9439714	-0.0180532	235956	18007	-0.065671	0.0329856	0.0464919	0.0643459	FALSE	6.05278e-18	-7.21215e-18	0.00527859	0.0224843	0.814389	0.010523	0.0111935	0.347168	TRUE		-0.0127691
T2D	PRS_GxG	rs2613035,rs11249905	rs11249905	rs2613035	0.028378	235956	57267	0.0377259	0.0190059	0.047149	0.0651554	FALSE	-3.9904e-17	1.8802e-17	0.0146857	0.0112784	0.192877	0.0170528	0.0129304	0.187233	TRUE		0.0136313
T2D	PRS_GxG	rs11588189,rs7571208	rs11588189	rs7571208	-0.00372798	235956	96636	-0.0320336	0.0161939	0.0479142	0.0661113	FALSE	3.97722e-17	1.47555e-17	0.0111951	0.0114019	0.326168	-0.00910522	0.0109118	0.404035	TRUE		-0.00062133
T2D	PRS_GxG	rs1206397,rs483359	rs1206397	rs483359	-0.0846273	235956	5939	-0.11731	0.0594737	0.0485567	0.0668954	FALSE	-6.73034e-18	7.28743e-18	-0.066378	0.0387462	0.0866857	0.00747926	0.0114877	0.515004	TRUE		-0.0655405
T2D	PRS_GxG	rs4619901,rs2384649	rs2384649	rs4619901	-0.00739677	235956	101645	-0.0317088	0.0161714	0.0499034	0.0686457	FALSE	4.3574e-17	-1.68861e-17	-0.0112677	0.0108955	0.30106	0.0101387	0.0113929	0.373511	TRUE		-0.00250587
T2D	PRS_GxG	rs3819331,rs2168614	rs2168614	rs3819331	-0.0315518	235956	16376	-0.0631497	0.0323074	0.0506244	0.0695313	FALSE	-5.57097e-19	6.3765e-18	-0.0116183	0.0160508	0.46916	0.00607254	0.0152626	0.690725	TRUE		-0.0251846
T2D	PRS_GxG	rs2121720,rs34219055	rs2121720	rs34219055	0.00237782	235956	36289	0.043787	0.0224951	0.0515933	0.0707543	FALSE	2.19677e-17	1.85047e-17	-0.00235393	0.012387	0.849284	-0.00986845	0.0140612	0.482791	TRUE		0.00232159
T2D	PRS_GxG	rs75701905,rs2212291	rs2212291	rs75701905	-0.0520156	235956	9042	-0.0955276	0.0493438	0.0528726	0.0723985	FALSE	-2.74032e-17	1.73528e-18	0.00558664	0.0109345	0.609407	-0.0416454	0.0341553	0.222732	TRUE		-0.0341371
T2D	PRS_GxG	rs4970635,rs80237741	rs4970635	rs80237741	0.0521099	235956	24588	0.0503998	0.0261677	0.0541006	0.0739676	FALSE	-1.59714e-17	-1.89375e-17	0.0207534	0.0130442	0.111608	0.015219	0.0156545	0.330962	TRUE		0.0369839
T2D	PRS_GxG	rs12727197,rs17622042	rs12727197	rs17622042	0.0154777	235956	12475	0.0769323	0.0400524	0.0547582	0.0747533	FALSE	7.67891e-18	4.76393e-17	0.00463545	0.0279048	0.868065	-0.00760104	0.0110267	0.490616	TRUE		0.0111189
T2D	PRS_GxG	rs618578,rs9361777	rs618578	rs9361777	-0.00789753	235956	89463	-0.0314977	0.016411	0.0549462	0.0748965	FALSE	-1.42737e-17	1.09613e-17	-0.0104924	0.0111669	0.347422	-0.00795355	0.0112929	0.481247	TRUE		-0.00847711
T2D	PRS_GxG	rs17680996,rs8108419	rs17680996	rs8108419	-0.00290275	235956	28143	-0.0474641	0.024962	0.0572425	0.0779087	FALSE	-4.517e-18	1.33703e-17	0.00390076	0.0149797	0.794553	0.025112	0.0127491	0.0488726	TRUE		-0.00126361
T2D	PRS_GxG	rs72839977,rs11611690	rs11611690	rs72839977	0.0214754	235956	4023	0.127178	0.0669089	0.057333	0.0779141	FALSE	3.80482e-17	-1.48308e-18	0.00337448	0.0117017	0.77306	-0.050417	0.044429	0.256469	TRUE		0.018451
T2D	PRS_GxG	rs11920638,rs12606062	rs11920638	rs12606062	-0.0273541	235956	37208	-0.0448759	0.0237189	0.0584923	0.0793699	FALSE	8.35646e-18	2.7102e-18	-0.0101072	0.0165085	0.540376	-0.00725799	0.0110315	0.510581	TRUE		-0.0176825
T2D	PRS_GxG	rs76642169,rs439589	rs439589	rs76642169	-0.13933	235956	2482	-0.168639	0.089184	0.0586361	0.0794453	FALSE	-2.40907e-18	-4.7805e-18	0.000917857	0.0129887	0.943664	-0.102096	0.051292	0.0465373	TRUE		-0.109814
T2D	PRS_GxG	rs3099624,rs116147089	rs116147089	rs3099624	0.00224311	235956	6591	0.104491	0.0554357	0.0594419	0.0804161	FALSE	2.69138e-18	-3.984e-17	-0.0300172	0.0391561	0.443318	-0.00969808	0.0109901	0.377539	TRUE		0.000373852
T2D	PRS_GxG	rs12162222,rs9992414	rs12162222	rs9992414	-0.0306876	235956	81315	-0.032466	0.0173102	0.0607181	0.0819579	FALSE	-2.66804e-17	-5.48515e-17	-0.0356242	0.0120874	0.00320635	-0.0146176	0.0109937	0.183639	TRUE		-0.00861113
T2D	PRS_GxG	rs3134423,rs7190523	rs3134423	rs7190523	-0.00733254	235956	81145	-0.0317779	0.0169463	0.0607635	0.0819579	FALSE	1.60504e-17	-3.91474e-19	-0.00665852	0.0114497	0.560874	0.005293	0.0113732	0.641651	TRUE		-0.00281903
T2D	PRS_GxG	rs6927908,rs3020913	rs3020913	rs6927908	0.0410634	235956	24197	0.051032	0.0272427	0.0610359	0.0822023	FALSE	1.47405e-17	2.83066e-18	-0.00255369	0.0118862	0.829889	0.0289039	0.0178064	0.10454	TRUE		0.0441819
T2D	PRS_GxG	rs4868517,rs12580653	rs12580653	rs4868517	0.0525129	235956	10909	0.0737057	0.0398783	0.0645637	0.0868238	FALSE	1.02423e-17	2.40907e-18	0.0114811	0.0268645	0.669109	0.0299503	0.011464	0.00898691	TRUE		0.0296281
T2D	PRS_GxG	rs881940,rs767739	rs767739	rs881940	0.00129963	235956	49733	0.0367776	0.0199193	0.0648437	0.0870704	FALSE	1.60052e-17	-1.54783e-17	-0.00567927	0.0115394	0.622603	-0.00361818	0.0132969	0.78554	TRUE		0.00606293
T2D	PRS_GxG	rs113588790,rs6084202	rs113588790	rs6084202	0.0250781	235956	7241	0.086465	0.047032	0.0659993	0.0884902	FALSE	5.57097e-18	-3.34258e-18	-0.00702029	0.027452	0.79816	-0.000465152	0.013558	0.972631	TRUE		0.0121397
T2D	PRS_GxG	rs7988974,rs9859645	rs7988974	rs9859645	0.0547803	235956	2344	0.159511	0.0871094	0.0670775	0.0898021	FALSE	-4.54712e-18	4.57723e-18	-0.0354353	0.05258	0.500355	-0.000710381	0.013235	0.957195	TRUE		0.0276668
T2D	PRS_GxG	rs4804931,rs1693233	rs1693233	rs4804931	0.0414279	235956	2347	0.145032	0.0793574	0.0676118	0.0903831	FALSE	-2.6575e-17	-2.3639e-18	0.0267853	0.0156416	0.0868153	-0.0541921	0.0409029	0.185206	TRUE		0.0181846
T2D	PRS_GxG	rs11216657,rs34917366	rs11216657	rs34917366	-0.0108418	235956	103060	-0.0289639	0.015888	0.0683032	0.0911721	FALSE	1.25874e-17	2.50844e-17	-0.0125187	0.0110185	0.255894	0.00771543	0.0110854	0.486429	TRUE		-0.0153567
T2D	PRS_GxG	rs17723260,rs1410906	rs1410906	rs17723260	-0.0604066	235956	13036	-0.0662264	0.0367986	0.071908	0.0958419	FALSE	-4.31374e-18	-4.08789e-18	-0.0155338	0.0177962	0.382731	0.00389608	0.0156842	0.803818	TRUE		-0.0376746
T2D	PRS_GxG	rs75677793,rs10910204	rs10910204	rs75677793	0.0317403	235956	2983	0.126934	0.0710137	0.0738632	0.0983025	FALSE	-2.80656e-17	-1.45862e-18	-0.0122252	0.0129995	0.346995	-0.01555	0.0439735	0.723622	TRUE		0.0103208
T2D	PRS_GxG	rs6669650,rs76599182	rs6669650	rs76599182	0.142368	235956	2851	0.120944	0.0677516	0.0742433	0.0986625	FALSE	1.4605e-18	-7.15192e-19	0.0290357	0.0152971	0.05768	0.0591339	0.0351874	0.0928518	TRUE		0.14851
T2D	PRS_GxG	Affx-19187685,rs1965209	Affx-19187685	rs1965209	0.00954566	235956	72739	0.03221	0.0180799	0.0748246	0.0992886	FALSE	-2.30819e-17	-2.15386e-17	0.0146695	0.0108915	0.17802	-0.00400642	0.0127748	0.75381	TRUE		0.00576743
T2D	PRS_GxG	rs2191606,rs13182512	rs13182512	rs2191606	-0.0233526	235956	72794	-0.0314761	0.0177017	0.0753804	0.0995861	FALSE	7.61868e-18	3.01134e-17	-0.041716	0.0112327	0.000204161	0.00272008	0.0121003	0.82214	TRUE		-0.0155488
T2D	PRS_GxG	rs72969356,rs2027692	rs2027692	rs72969356	0.0134244	235956	53352	0.0365208	0.0205355	0.0753352	0.0995861	FALSE	1.68033e-17	2.1516e-17	-0.0123319	0.0109112	0.258391	0.0192183	0.0144619	0.183882	TRUE		0.00724932
T2D	PRS_GxG	rs331696,rs72809287	rs331696	rs72809287	0.0570151	235956	2573	0.133727	0.075181	0.0752843	0.0995861	FALSE	9.63627e-19	-7.13687e-18	0.0068349	0.0142218	0.630805	0.00167908	0.0422666	0.968312	TRUE		0.0251667
T2D	PRS_GxG	rs116122162,rs3176874	rs116122162	rs3176874	0.110119	235956	3478	0.116635	0.065731	0.0759929	0.100248	FALSE	-3.34258e-18	3.49315e-18	0.0542048	0.031491	0.0852004	0.01201	0.0166569	0.470894	TRUE		0.113251
T2D	PRS_GxG	rs1930583,rs4912568	rs1930583	rs4912568	0.0105029	235956	80204	0.0302136	0.0170391	0.0761971	0.100371	FALSE	2.4166e-17	-3.42916e-17	0.00560413	0.0114501	0.624529	0.00458565	0.011453	0.688871	TRUE		0.0119356
T2D	PRS_GxG	rs72833026,rs6871855	rs6871855	rs72833026	-0.020432	235956	24081	-0.0502409	0.0283753	0.0766293	0.100793	FALSE	-4.68112e-17	5.81941e-18	0.0153097	0.0112743	0.174487	-0.0069356	0.0192177	0.718177	TRUE		-0.00996582
T2D	PRS_GxG	rs190627217,rs12593397	rs12593397	rs190627217	0.0785229	235956	6423	0.0966672	0.0548326	0.0779088	0.102326	FALSE	-6.91854e-18	3.51573e-18	0.0276543	0.0109223	0.0113446	0.0596109	0.0390524	0.126902	TRUE		0.060829
T2D	PRS_GxG	rs10188306,rs35633527	rs10188306	rs35633527	-0.0905148	235956	6147	-0.0944076	0.0536327	0.0783635	0.102774	FALSE	2.11546e-17	1.03891e-18	-0.0126549	0.0135587	0.350643	-0.0282123	0.0294444	0.337984	TRUE		-0.0659463
T2D	PRS_GxG	rs11748001,rs7320604	rs11748001	rs7320604	-0.00166478	235956	85310	0.0297098	0.0168894	0.0785628	0.102885	FALSE	9.93741e-18	-2.72074e-17	-0.00447386	0.0117888	0.704317	-0.0209282	0.0110211	0.0575745	TRUE		-0.000585367
T2D	PRS_GxG	rs703798,rs4395489	rs4395489	rs703798	0.0208337	235956	90981	0.0291944	0.0166186	0.0789636	0.10326	FALSE	1.92725e-18	-4.48388e-17	0.0175304	0.010869	0.106772	0.0233288	0.0117246	0.0466204	TRUE		0.0190406
T2D	PRS_GxG	rs55721086,rs61841015	rs55721086	rs61841015	0.058536	235956	3733	0.111206	0.0634445	0.0796339	0.103986	FALSE	4.81814e-18	8.56913e-18	-0.0310009	0.0212388	0.14439	0.0248765	0.0236465	0.292793	TRUE		0.0469589
T2D	PRS_GxG	rs3738954,rs11151055	rs11151055	rs3738954	-0.0162733	235956	37917	-0.0408419	0.0233227	0.0799176	0.104205	FALSE	2.61836e-17	-6.06784e-18	0.0103773	0.0110937	0.349571	-0.00985467	0.0160324	0.538772	TRUE		-0.00793105
T2D	PRS_GxG	rs1176526,rs10077437	rs10077437	rs1176526	-0.131756	235956	2580	-0.140569	0.0809778	0.0825825	0.107524	FALSE	3.07909e-18	6.61741e-18	-0.0154615	0.0293269	0.598045	-0.0123881	0.0202169	0.540035	TRUE		-0.0913189
T2D	PRS_GxG	rs140787934,rs2927627	rs140787934	rs2927627	0.0886915	235956	2803	0.126764	0.0735913	0.0849717	0.110476	FALSE	-1.52449e-18	1.31972e-17	0.0355318	0.0411777	0.388199	0.0198855	0.014097	0.158356	TRUE		0.0409403
T2D	PRS_GxG	rs1862164,rs7314280	rs1862164	rs7314280	-0.029493	235956	33516	-0.040588	0.0236013	0.0854809	0.110977	FALSE	1.08333e-17	8.94367e-18	-0.0134792	0.0124132	0.277534	-0.00653834	0.014543	0.653008	TRUE		-0.0159651
T2D	PRS_GxG	rs62339168,rs872586	rs62339168	rs872586	0.0345497	235956	9167	0.070204	0.0408741	0.0858752	0.111329	FALSE	-9.25798e-18	1.49663e-17	0.0332037	0.0233401	0.154851	-0.0158963	0.0136638	0.244672	TRUE		0.0190657
T2D	PRS_GxG	rs705133,rs35473451	rs35473451	rs705133	0.00841317	235956	17929	0.051734	0.0303626	0.0884051	0.114444	FALSE	1.20077e-17	1.90467e-17	-0.0119225	0.0144172	0.408258	-0.0118067	0.0163622	0.47055	TRUE		0.0049588
T2D	PRS_GxG	rs73392705,rs2206747	rs2206747	rs73392705	-0.00912909	235956	18972	-0.0572557	0.0339693	0.0918892	0.118784	FALSE	-2.85173e-17	-5.26984e-19	-0.0232539	0.0108985	0.0328684	0.0193747	0.0237954	0.415518	TRUE		-0.00756526
T2D	PRS_GxG	rs8052725,rs2008299	rs2008299	rs8052725	0.00309481	235956	106536	0.026325	0.0158061	0.0958144	0.12368	FALSE	-3.00456e-17	2.93003e-17	-0.0164101	0.0109585	0.134271	0.00804834	0.0110771	0.467488	TRUE		0.0021281
T2D	PRS_GxG	rs10076544,rs9448411	rs10076544	rs9448411	0.0117859	235956	26387	0.0445604	0.0267793	0.0961147	0.123714	FALSE	1.15334e-17	-4.24899e-17	-0.0119007	0.0177828	0.503351	0.0102518	0.0115656	0.375401	TRUE		0.0103407
T2D	PRS_GxG	rs269923,rs10515077	rs10515077	rs269923	0.0104889	235956	32425	0.0438315	0.0263413	0.0961152	0.123714	FALSE	9.94494e-18	1.88058e-17	0.0135389	0.0185625	0.465777	-0.00676252	0.0109177	0.535645	TRUE		0.0135
T2D	PRS_GxG	rs731174,rs56206307	rs56206307	rs731174	0.00271674	235956	94011	0.027475	0.0165693	0.0972807	0.125036	FALSE	3.26128e-17	-3.79428e-18	-0.00637997	0.0108612	0.556929	0.00474833	0.0116955	0.684747	TRUE		-0.000672876
T2D	PRS_GxG	rs72684077,rs10132437	rs10132437	rs72684077	-0.0255761	235956	22464	-0.0461639	0.0280385	0.0996718	0.127926	FALSE	9.33514e-19	-2.2107e-17	-0.0117663	0.0137138	0.390896	-0.0034181	0.0156739	0.827369	TRUE		-0.0281697
T2D	PRS_GxG	rs7083079,rs7199221	rs7083079	rs7199221	0.00137435	235956	79197	0.0286979	0.0174911	0.100857	0.129264	FALSE	-1.63817e-17	-3.65426e-17	-0.00262453	0.0110273	0.811878	-0.00512467	0.0121859	0.674091	TRUE		0.00355812
T2D	PRS_GxG	rs3898794,rs3894194	rs3894194	rs3898794	0.00631893	235956	106329	0.0257582	0.0158173	0.103421	0.132362	FALSE	-4.64499e-18	3.78374e-17	0.0218152	0.010922	0.0457854	-0.0113667	0.0111226	0.306808	TRUE		0.00148627
T2D	PRS_GxG	rs4959577,rs62355014	rs4959577	rs62355014	0.0679083	235956	5391	0.0869958	0.0537621	0.105628	0.134994	FALSE	-8.71782e-18	-1.32725e-17	-0.00246346	0.0195028	0.899484	0.0307683	0.0219686	0.161347	TRUE		0.0647609
T2D	PRS_GxG	rs72989093,rs13184396	rs13184396	rs72989093	-0.00524034	235956	21916	-0.0447542	0.0279867	0.109792	0.140117	FALSE	1.21507e-17	2.01007e-17	0.033965	0.0129087	0.00850902	-0.00443772	0.0165805	0.788971	TRUE		-0.00139157
T2D	PRS_GxG	rs56065399,rs3931061	rs3931061	rs56065399	0.0899592	235956	2723	0.116829	0.0731265	0.110127	0.140346	FALSE	-4.81814e-18	-2.19075e-18	-0.00755282	0.0207575	0.715963	0.0131194	0.0280274	0.639719	TRUE		0.0676774
T2D	PRS_GxG	rs1322323,rs10791441	rs10791441	rs1322323	0.0221346	235956	103129	0.0255152	0.0160088	0.110976	0.14083	FALSE	2.4979e-17	1.19249e-17	0.0138622	0.0112381	0.217388	0.024127	0.0109471	0.0275264	TRUE		0.025332
T2D	PRS_GxG	rs74851133,rs2251244	rs2251244	rs74851133	-0.101342	235956	4889	-0.0952018	0.0597095	0.110843	0.14083	FALSE	-1.1157e-17	3.59855e-18	-0.00885272	0.0139408	0.525413	-0.0612532	0.0325129	0.05957	TRUE		-0.0682224
T2D	PRS_GxG	rs56825387,rs7335275	rs56825387	rs7335275	0.0568501	235956	3735	0.101047	0.0633457	0.110677	0.14083	FALSE	-6.3765e-18	-1.10478e-17	-0.01129	0.0205805	0.583296	-0.0220681	0.0243697	0.365171	TRUE		0.0601948
T2D	PRS_GxG	rs1429962,rs11991356	rs11991356	rs1429962	0.0203083	235956	70429	0.0277311	0.0174639	0.112306	0.142042	FALSE	4.9687e-18	-2.19225e-17	-0.0106854	0.0117041	0.36126	0.0404891	0.011486	0.000423339	TRUE		0.00711279
T2D	PRS_GxG	rs1263893,rs9916520	rs1263893	rs9916520	-0.00103706	235956	40660	0.0352324	0.0221939	0.112404	0.142042	FALSE	1.26024e-17	1.0901e-17	-0.0155774	0.0151717	0.304544	-0.0112357	0.0112615	0.318421	TRUE		-0.00270875
T2D	PRS_GxG	rs9327738,rs72649555	rs72649555	rs9327738	-0.0147999	235956	4056	-0.100189	0.0630955	0.112309	0.142042	FALSE	-6.03773e-18	-6.59106e-18	0.0188483	0.0193427	0.32984	0.0143104	0.0241985	0.554269	TRUE		-0.00390656
T2D	PRS_GxG	rs7253837,rs80233812	rs7253837	rs80233812	-0.0271761	235956	19187	-0.0540743	0.0341069	0.112867	0.142428	FALSE	1.74055e-17	1.57907e-18	-0.0269533	0.0108758	0.0132013	-0.0231126	0.02413	0.338145	TRUE		-0.0100389
T2D	PRS_GxG	rs11691326,rs72756203	rs11691326	rs72756203	-0.0327919	235956	48395	-0.0352411	0.0222725	0.113589	0.143138	FALSE	-1.84896e-17	-2.01082e-17	0.00517002	0.0109002	0.635283	-0.0508142	0.015703	0.00121236	TRUE		-0.0340313
T2D	PRS_GxG	rs6504646,rs1064417	rs1064417	rs6504646	0.00783365	235956	65249	-0.0283761	0.0179525	0.113965	0.143411	FALSE	-5.05904e-18	-2.34432e-17	0.0143922	0.0117489	0.220583	0.0305904	0.0117155	0.00902517	TRUE		0.00234278
T2D	PRS_GxG	rs9651020,rs3740471	rs3740471	rs9651020	0.00156081	235956	63931	0.0292278	0.0185088	0.114306	0.14364	FALSE	5.8721e-18	-1.98748e-18	-0.0222387	0.0128131	0.0826305	0.0139614	0.0110889	0.208015	TRUE		0.000260135
T2D	PRS_GxG	rs76827228,rs145507329	rs145507329	rs76827228	0.0878491	235956	4223	0.0937707	0.0595673	0.115442	0.144865	FALSE	-7.19709e-18	-1.14581e-17	0.0537094	0.0323456	0.0968167	0.00497273	0.0145541	0.732598	TRUE		0.0437091
T2D	PRS_GxG	rs72645877,rs13289566	rs13289566	rs72645877	-0.0269185	235956	43500	-0.0335311	0.0213545	0.116366	0.145822	FALSE	2.10492e-17	2.14708e-17	-0.0325772	0.0133938	0.0150049	0.00669517	0.0122001	0.583156	TRUE		-0.00891282
T2D	PRS_GxG	rs72647119,rs116971595	rs116971595	rs72647119	0.0212077	235956	4492	0.0936287	0.0600617	0.119026	0.148948	FALSE	-6.9336e-18	1.11871e-17	-0.0490677	0.0359123	0.171838	0.0175297	0.0131971	0.184078	TRUE		0.0092468
T2D	PRS_GxG	rs79491647,rs79480567	rs79480567	rs79491647	0.0714892	235956	4337	0.0895825	0.0577358	0.12076	0.150908	FALSE	-6.02267e-20	-9.32008e-18	-0.00733389	0.0226806	0.746427	0.022592	0.0199778	0.258117	TRUE		0.0522843
T2D	PRS_GxG	rs6436310,rs72837745	rs6436310	rs72837745	0.0300306	235956	13434	0.0605213	0.0392573	0.123157	0.15369	FALSE	5.85705e-18	-3.1619e-19	-0.00714347	0.010881	0.511498	0.0460022	0.0275901	0.095446	TRUE		0.0200049
T2D	PRS_GxG	rs587790,rs1657930	rs1657930	rs587790	0.0186581	235956	30805	0.0366645	0.0238435	0.124118	0.154675	FALSE	-1.28716e-17	5.69895e-18	0.0123152	0.013731	0.369777	-0.00503652	0.013434	0.707729	TRUE		0.00632809
T2D	PRS_GxG	rs35393723,rs6983378	rs35393723	rs6983378	-0.0231497	235956	21597	-0.0437936	0.028546	0.124995	0.155553	FALSE	8.98884e-18	-1.31144e-17	0.011875	0.0138256	0.390385	-0.0131237	0.0156918	0.402961	TRUE		-0.0189278
T2D	PRS_GxG	rs8082188,rs12491412	rs12491412	rs8082188	-0.039863	235956	7579	-0.0748491	0.0492996	0.128952	0.160256	FALSE	8.41668e-18	-2.32475e-17	-0.0322503	0.0320108	0.313704	0.00728628	0.0117968	0.536808	TRUE		-0.0276388
T2D	PRS_GxG	rs115574193,rs10954239	rs10954239	rs115574193	0.101771	235956	2334	0.122066	0.080462	0.129251	0.160406	FALSE	-1.84444e-17	5.08916e-18	-0.00518016	0.0133126	0.697189	0.0639731	0.0476175	0.179117	TRUE		0.0757968
T2D	PRS_GxG	rs11583740,rs10761576	rs10761576	rs11583740	0.000125439	235956	24987	0.0488875	0.0322757	0.129852	0.160931	FALSE	2.33604e-17	-2.07782e-18	-0.00247549	0.0110183	0.822235	-0.0214692	0.0224759	0.339471	TRUE		0.000341739
T2D	PRS_GxG	rs9537297,rs17087896	rs17087896	rs9537297	-0.00993402	235956	41736	-0.0323165	0.0213669	0.130418	0.16141	FALSE	-2.45951e-17	4.08036e-18	0.01544	0.0118546	0.192763	0.00653209	0.0138182	0.636417	TRUE		-0.0146743
T2D	PRS_GxG	rs11584174,rs28363779	rs11584174	rs28363779	0.00279277	235956	50727	0.0314438	0.0208542	0.131608	0.16266	FALSE	-2.18171e-17	-4.66155e-17	-0.0126555	0.0146766	0.388527	0.00703469	0.0109186	0.519389	TRUE		0.00101384
T2D	PRS_GxG	rs1872679,rs381331	rs1872679	rs381331	-0.00609478	235956	74014	-0.0268246	0.0178704	0.133338	0.164572	FALSE	-3.6407e-17	-2.29163e-17	0.0194331	0.0120597	0.107089	-0.0260539	0.0113803	0.0220565	TRUE		-0.00131521
T2D	PRS_GxG	rs1481121,rs579909	rs1481121	rs579909	-0.00328227	235956	111314	0.0234259	0.0156829	0.135247	0.1667	FALSE	7.34766e-18	-3.91173e-17	-0.0252054	0.0110348	0.0223617	-0.00107921	0.0109243	0.921305	TRUE		-0.00119193
T2D	PRS_GxG	rs57827032,rs945537	rs57827032	rs945537	-0.0110437	235956	61477	-0.0275862	0.0185634	0.137265	0.168956	FALSE	2.0989e-17	3.55338e-18	0.0138748	0.0122492	0.257335	-0.0176109	0.0116086	0.129251	TRUE		-0.00809671
T2D	PRS_GxG	rs75033513,rs1033325	rs1033325	rs75033513	-0.0363834	235956	25827	-0.0406961	0.0274112	0.137636	0.169182	FALSE	-6.39909e-18	-2.40907e-19	-0.0137457	0.0114809	0.231203	-0.0272677	0.0182792	0.135769	TRUE		-0.0210951
T2D	PRS_GxG	rs55982560,rs7123425	rs55982560	rs7123425	0.0452477	235956	3751	0.0959065	0.0649523	0.139791	0.171596	FALSE	6.88467e-18	9.93741e-19	-0.0150641	0.0345668	0.662984	0.0119624	0.0147498	0.417353	TRUE		0.0145086
T2D	PRS_GxG	rs78784563,rs736210	rs736210	rs78784563	-0.0575918	235956	6398	-0.0837284	0.0568193	0.140592	0.172345	FALSE	3.61963e-17	2.86077e-19	-0.015735	0.0121742	0.196191	-0.033151	0.0353656	0.348563	TRUE		-0.0449129
T2D	PRS_GxG	rs3768542,rs17801230	rs17801230	rs3768542	-0.00693714	235956	47643	-0.0320629	0.0219346	0.143809	0.176049	FALSE	3.18599e-17	5.64625e-18	-0.0144828	0.0109032	0.184076	0.00869496	0.0154039	0.572439	TRUE		-0.00129397
T2D	PRS_GxG	rs9313309,rs1390873	rs1390873	rs9313309	0.000773769	235956	48213	0.0309599	0.0213334	0.146713	0.179361	FALSE	-4.9687e-19	7.56598e-18	-0.0148099	0.0109425	0.175919	-0.000224852	0.0149372	0.98799	TRUE		0.000128962
T2D	PRS_GxG	rs1782455,rs115119765	rs115119765	rs1782455	-0.0367945	235956	8134	-0.0681832	0.047425	0.150517	0.183762	FALSE	-6.92231e-18	2.83066e-18	0.0141154	0.0241921	0.559577	-0.0179379	0.0148701	0.2277	TRUE		-0.0250795
T2D	PRS_GxG	rs7710326,rs6498498	rs6498498	rs7710326	0.00311778	235956	48315	0.0296413	0.0206546	0.151261	0.18442	FALSE	-4.80308e-18	6.79056e-18	0.00524773	0.0111002	0.636384	-0.0142096	0.0143301	0.321395	TRUE		0.000687035
T2D	PRS_GxG	rs114467634,rs4732187	rs114467634	rs4732187	0.00976688	235956	6986	0.0764253	0.0532852	0.151496	0.184457	FALSE	8.70276e-18	-2.16816e-17	-0.02968	0.0369345	0.421636	0.00340858	0.0112168	0.761217	TRUE		0.0150278
T2D	PRS_GxG	rs2310899,rs7658864	rs2310899	rs7658864	-0.009334	235956	17364	-0.0443345	0.0309949	0.152609	0.18556	FALSE	-1.34004e-17	-3.49315e-18	0.0139206	0.0151324	0.357617	0.0150324	0.0156191	0.33583	TRUE		-0.00507678
T2D	PRS_GxG	rs77527409,rs1233748	rs1233748	rs77527409	0.0392965	235956	3364	0.0990169	0.0699633	0.15699	0.19063	FALSE	3.03392e-18	4.4229e-18	-0.00238594	0.0132991	0.857619	-0.0183882	0.0415055	0.657743	TRUE		0.00869026
T2D	PRS_GxG	rs55806914,rs10817838	rs10817838	rs55806914	-0.0059399	235956	19544	-0.0426993	0.0305289	0.161917	0.196349	FALSE	-2.58975e-18	6.07913e-18	-0.00120815	0.0202121	0.952336	0.00854947	0.0115878	0.460638	TRUE		-0.00299373
T2D	PRS_GxG	rs76657503,rs3832324	rs3832324	rs76657503	-0.0215794	235956	16959	0.0459226	0.0329865	0.163873	0.198454	FALSE	-1.2497e-17	-5.64625e-18	-0.0122332	0.0114723	0.286276	-0.0219308	0.0223005	0.325401	TRUE		-0.00644914
T2D	PRS_GxG	rs565047,rs10410213	rs10410213	rs565047	0.0230858	235956	37193	-0.034412	0.024861	0.166304	0.201127	FALSE	4.36644e-18	-8.40539e-18	0.0435947	0.0174366	0.0124129	0.0270181	0.0109289	0.0134297	TRUE		0.0244035
T2D	PRS_GxG	rs2036107,rs692787	rs2036107	rs692787	-0.026503	235956	36161	-0.0322833	0.0233737	0.167224	0.201699	FALSE	2.8171e-17	-1.0088e-18	0.000469804	0.0114722	0.967335	-0.0271168	0.0156329	0.0828106	TRUE		-0.0233114
T2D	PRS_GxG	rs73594162,rs7716261	rs73594162	rs7716261	0.0309238	235956	2759	0.103767	0.0751092	0.167109	0.201699	FALSE	3.81687e-18	-2.64696e-17	-0.0483774	0.0472378	0.305777	0.0112266	0.012692	0.376401	TRUE		0.0089311
T2D	PRS_GxG	rs74659122,rs13156156	rs13156156	rs74659122	0.00706499	235956	50076	0.0276606	0.0200621	0.167973	0.202332	FALSE	-3.9328e-17	1.64419e-17	-0.0119402	0.0116461	0.305243	0.00309743	0.0132767	0.81553	TRUE		0.010611
T2D	PRS_GxG	rs79616469,rs34194793	rs34194793	rs79616469	0.0747771	235956	2690	0.10017	0.0727905	0.168777	0.203029	FALSE	3.14685e-18	8.94367e-18	0.00596029	0.0173362	0.730992	0.0255805	0.0332873	0.442204	TRUE		0.0224787
T2D	PRS_GxG	rs11601300,rs59603380	rs11601300	rs59603380	0.0280173	235956	34301	0.0340454	0.024919	0.171862	0.206463	FALSE	-1.9122e-18	-2.99176e-17	0.0238125	0.0171493	0.164972	0.00922958	0.011225	0.410942	TRUE		0.0273481
T2D	PRS_GxG	rs37948,rs4735133	rs37948	rs4735133	0.0051063	235956	52400	0.0277216	0.0203118	0.172315	0.206733	FALSE	2.08309e-17	5.4987e-17	0.0119328	0.0143078	0.404277	-0.00782603	0.0109198	0.47357	TRUE		0.00704677
T2D	PRS_GxG	rs17712938,rs10495472	rs10495472	rs17712938	0.0570847	235956	4161	0.0805229	0.0592422	0.174078	0.20857	FALSE	-7.90476e-18	3.38775e-18	0.00638527	0.019298	0.740737	0.0159892	0.0242828	0.510243	TRUE		0.018829
T2D	PRS_GxG	rs34405515,rs1598177	rs1598177	rs34405515	0.0373695	235956	5017	0.0739482	0.0547578	0.176869	0.211632	FALSE	1.18647e-17	2.48435e-18	0.00828347	0.0164344	0.614238	-0.00589453	0.0263451	0.822958	TRUE		0.0250407
T2D	PRS_GxG	rs12036939,rs4699559	rs12036939	rs4699559	0.0184148	235956	43551	0.0282146	0.0211196	0.181568	0.216966	FALSE	2.97445e-17	-1.21282e-17	0.00739677	0.0138882	0.594313	0.011537	0.0116796	0.323256	TRUE		0.0177463
T2D	PRS_GxG	rs1111232,rs1156173	rs1111232	rs1156173	-0.0230031	235956	25282	-0.0352839	0.0266397	0.185342	0.220892	FALSE	-1.05397e-19	-1.37016e-17	-0.00998215	0.0129072	0.439299	-0.0158415	0.0157519	0.314564	TRUE		-0.0194118
T2D	PRS_GxG	rs76749059,rs4453265	rs4453265	rs76749059	-0.0409964	235956	16103	-0.0485012	0.0366191	0.185344	0.220892	FALSE	8.40163e-18	-4.07283e-18	-0.0132183	0.010914	0.225845	-0.030153	0.0254599	0.236283	TRUE		-0.0344364
T2D	PRS_GxG	rs36873,rs78495849	rs36873	rs78495849	0.0505178	235956	19063	0.0417927	0.031596	0.185928	0.221296	FALSE	-1.57192e-17	-3.09415e-18	0.0163499	0.0110139	0.137682	0.0609803	0.0221175	0.00583144	TRUE		0.0373475
T2D	PRS_GxG	rs6440528,rs1331891	rs1331891	rs6440528	0.00812774	235956	61312	0.0240544	0.0183604	0.190154	0.226028	FALSE	7.11052e-18	-4.32729e-17	-0.0144443	0.0119529	0.226881	0.0197142	0.0118238	0.0954466	TRUE		0.00995016
T2D	PRS_GxG	rs1828652,rs8042003	rs1828652	rs8042003	0.00858666	235956	94711	0.0213403	0.016412	0.193503	0.229705	FALSE	-3.72578e-17	-2.75236e-17	0.00539221	0.0113461	0.634611	0.00317858	0.0111081	0.774764	TRUE		0.00289601
T2D	PRS_GxG	rs72995652,rs17419129	rs17419129	rs72995652	0.014912	235956	9472	0.0552824	0.0425502	0.193866	0.229833	FALSE	-1.32198e-17	-1.75523e-17	-0.022241	0.0213415	0.297343	0.0128284	0.015488	0.407512	TRUE		0.00804158
T2D	PRS_GxG	rs9940662,rs79027527	rs79027527	rs9940662	-0.00155075	235956	19510	-0.0404453	0.0312605	0.19573	0.231739	FALSE	1.19776e-17	2.98122e-18	0.00104425	0.0210726	0.960477	0.00536989	0.0113349	0.635679	TRUE		-0.00146366
T2D	PRS_GxG	rs35822666,rs9787209	rs35822666	rs9787209	0.00309641	235956	81375	0.0218946	0.0170348	0.198692	0.234936	FALSE	2.87583e-18	-2.2585e-20	0.00354065	0.011526	0.758701	-0.00817819	0.0113623	0.471668	TRUE		0.000516069
T2D	PRS_GxG	rs4845565,rs12581976	rs12581976	rs4845565	-0.0239425	235956	49619	-0.0268129	0.0215413	0.213235	0.251802	FALSE	-2.2585e-17	2.5777e-17	-0.0119828	0.0150955	0.427312	-0.0113423	0.0109834	0.301756	TRUE		-0.0198425
T2D	PRS_GxG	rs116321988,rs11229872	rs11229872	rs116321988	0.0269984	235956	6285	0.0621828	0.0503099	0.21646	0.255276	FALSE	-5.31501e-18	1.44619e-17	0.0107152	0.0176922	0.544748	-0.0103017	0.0222889	0.643944	TRUE		0.0137475
T2D	PRS_GxG	rs11573185,rs61318602	rs11573185	rs61318602	0.00341251	235956	92442	0.0201571	0.0164336	0.21998	0.259087	FALSE	1.13527e-17	-3.91775e-17	-0.00507081	0.0109158	0.642262	0.00577721	0.0115473	0.616859	TRUE		0.00186419
T2D	PRS_GxG	rs10924726,rs16962059	rs10924726	rs16962059	0.00932605	235956	43067	-0.0279771	0.02283	0.220403	0.259247	FALSE	4.47183e-17	4.09542e-18	0.0206323	0.0109444	0.0594046	0.0225656	0.0160585	0.159958	TRUE		0.00330386
T2D	PRS_GxG	rs13165784,rs117882847	rs117882847	rs13165784	0.117533	235956	3285	0.0797111	0.0657217	0.225184	0.264526	FALSE	-5.60861e-19	-1.95586e-17	0.055563	0.0352348	0.11481	0.00656846	0.0145348	0.651332	TRUE		0.104195
T2D	PRS_GxG	rs3752125,rs11989088	rs11989088	rs3752125	0.00791108	235956	81121	0.0204599	0.0168969	0.225947	0.265076	FALSE	-2.76441e-17	4.517e-18	0.0191677	0.0110015	0.0814582	0.00165617	0.0118044	0.888422	TRUE		0.00922895
T2D	PRS_GxG	rs7597315,rs34697686	rs34697686	rs7597315	0.026516	235956	14805	0.0395059	0.0326548	0.226354	0.265149	FALSE	-1.28735e-17	2.77043e-18	-0.017778	0.0147855	0.229211	0.0169738	0.0172185	0.324237	TRUE		0.0113959
T2D	PRS_GxG	rs6808549,rs732490	rs6808549	rs732490	0.0140501	235956	89069	0.019844	0.0164113	0.226598	0.265149	FALSE	2.51447e-18	2.28862e-18	0.00904228	0.0114298	0.428876	0.0134502	0.0110177	0.222169	TRUE		0.00592517
T2D	PRS_GxG	rs1473909,rs77075030	rs1473909	rs77075030	-0.00918016	235956	27472	-0.0326	0.0270295	0.227783	0.265598	FALSE	-2.16741e-17	-5.0214e-18	0.00212445	0.0110836	0.847997	-0.000151335	0.0187255	0.993552	TRUE		-0.00839094
T2D	PRS_GxG	rs55972334,rs17078777	rs17078777	rs55972334	0.000652349	235956	29158	0.0300608	0.0249287	0.227866	0.265598	FALSE	-2.17268e-17	-3.51649e-17	-0.0294055	0.0153662	0.0556644	0.0129373	0.0125167	0.301323	TRUE		0.00215851
T2D	PRS_GxG	rs60178996,rs2884884	rs2884884	rs60178996	-0.00791546	235956	19077	-0.0383712	0.0318078	0.227683	0.265598	FALSE	-2.65901e-17	1.62612e-18	-0.0106104	0.0142154	0.455427	0.0191684	0.0169537	0.258209	TRUE		-0.00645413
T2D	PRS_GxG	rs73025536,rs76287092	rs73025536	rs76287092	-0.0597294	235956	6714	-0.0599244	0.0499667	0.230417	0.268224	FALSE	1.67807e-17	1.24218e-17	-0.0309561	0.0211225	0.142771	-0.0186663	0.0180157	0.300148	TRUE		-0.0550868
T2D	PRS_GxG	rs4349500,rs7206008	rs4349500	rs7206008	0.00266081	235956	77633	-0.020587	0.0171852	0.230936	0.268482	FALSE	1.00579e-17	-4.86933e-17	0.00378495	0.0110547	0.732063	0.0219357	0.0119504	0.066422	TRUE		0.000622419
T2D	PRS_GxG	rs117218979,rs80335285	rs117218979	rs80335285	0.0424459	235956	5782	0.0630381	0.0527031	0.231659	0.268975	FALSE	1.61859e-18	1.08333e-17	-0.00701718	0.0279737	0.801931	0.00288081	0.0159107	0.85632	TRUE		0.0455263
T2D	PRS_GxG	rs2356262,rs12030508	rs12030508	rs2356262	0.00284099	235956	18758	-0.0358435	0.0311643	0.250083	0.289994	FALSE	-6.15065e-18	-8.80816e-19	0.0247357	0.0117189	0.0347934	0.0134447	0.0203825	0.509498	TRUE		0.000473498
T2D	PRS_GxG	rs74264713,rs5950787	rs5950787	rs74264713	0.0172179	235956	14808	0.0401365	0.0350406	0.252032	0.291878	FALSE	-8.88344e-19	-9.48571e-19	-0.000640665	0.0115199	0.955649	0.0192765	0.0234801	0.411663	TRUE		0.00496733
T2D	PRS_GxG	rs3769754,rs1480679	rs1480679	rs3769754	0.00295224	235956	82746	0.0191364	0.0168313	0.255558	0.295581	FALSE	-3.47508e-17	-3.84548e-17	0.013896	0.0117658	0.237582	-0.0122987	0.0110053	0.263771	TRUE		0.00157466
T2D	PRS_GxG	rs1630906,rs2457130	rs1630906	rs2457130	-0.00493078	235956	35762	-0.0259074	0.022885	0.257605	0.297567	FALSE	6.03773e-18	1.88961e-17	0.00341321	0.0143607	0.812131	0.00850497	0.0121831	0.485118	TRUE		-0.00153138
T2D	PRS_GxG	rs11599324,rs7155911	rs11599324	rs7155911	0.0227632	235956	34811	0.0270573	0.0239973	0.259525	0.299401	FALSE	1.47254e-17	-1.69538e-17	0.0188793	0.0168102	0.261399	0.0202768	0.0109754	0.0646778	TRUE		0.0140944
T2D	PRS_GxG	rs73879447,rs62234008	rs62234008	rs73879447	-0.0267631	235956	4124	-0.0700527	0.0628073	0.264697	0.304977	FALSE	9.63627e-19	1.16539e-17	0.0292792	0.0151098	0.0526516	-0.000910097	0.0312056	0.976733	TRUE		-0.00784143
T2D	PRS_GxG	rs11216831,rs6939429	rs11216831	rs6939429	0.00201981	235956	26705	0.0319392	0.0287427	0.266478	0.306637	FALSE	6.14312e-18	-2.99327e-17	-0.00032257	0.0203441	0.987349	0.000467086	0.0109051	0.965836	TRUE		0.00645242
T2D	PRS_GxG	rs7606659,rs2184275	rs2184275	rs7606659	0.0218629	235956	66595	0.0198894	0.018032	0.270023	0.31032	FALSE	-2.40907e-17	3.04747e-17	0.0240162	0.0122905	0.0506963	0.00257446	0.0112678	0.819274	TRUE		0.0216992
T2D	PRS_GxG	rs8079623,rs6912187	rs6912187	rs8079623	-0.00758504	235956	15412	-0.0363831	0.0330286	0.270652	0.310646	FALSE	-1.02385e-18	6.79056e-18	0.0294101	0.0143399	0.0402745	-0.0215094	0.0176136	0.222017	TRUE		-0.00537138
T2D	PRS_GxG	rs1250934,rs3809325	rs1250934	rs3809325	-0.00638326	235956	53853	-0.0218859	0.0200664	0.275416	0.315712	FALSE	-8.28117e-20	-1.44469e-17	-0.0161956	0.0140689	0.249666	0.0129201	0.0109668	0.238755	TRUE		-0.00268284
T2D	PRS_GxG	rs11893416,rs1781271	rs11893416	rs1781271	0.00541259	235956	38178	0.0243471	0.022364	0.276296	0.316319	FALSE	-1.42587e-17	-2.43918e-18	-0.000530959	0.0116422	0.963624	-0.00894936	0.0147632	0.544386	TRUE		0.00264012
T2D	PRS_GxG	rs114022809,rs396760	rs114022809	rs396760	-0.0423507	235956	8448	-0.0520954	0.0481371	0.279151	0.319181	FALSE	-1.88208e-18	-4.517e-18	-0.0385736	0.0306766	0.208599	-0.00604143	0.0119584	0.613417	TRUE		-0.0203617
T2D	PRS_GxG	rs7618391,rs945488	rs7618391	rs945488	-0.0154793	235956	108443	-0.0169147	0.0159251	0.288171	0.329077	FALSE	-2.99477e-17	6.9863e-18	0.000738612	0.0110738	0.946822	-0.0187656	0.011036	0.0890577	TRUE		-0.0191009
T2D	PRS_GxG	rs59032271,rs2133618	rs2133618	rs59032271	0.0109833	235956	77030	0.0187946	0.0178919	0.29351	0.33475	FALSE	-3.08135e-17	-3.83945e-19	0.0166663	0.0123895	0.178561	0.00522264	0.0111049	0.638142	TRUE		0.00823741
T2D	PRS_GxG	rs35174324,rs6875471	rs35174324	rs6875471	0.0261668	235956	13331	0.036153	0.0350654	0.302533	0.344605	FALSE	-9.45559e-18	7.76925e-18	0.0138452	0.0164477	0.399917	-0.000144919	0.0165164	0.992999	TRUE		0.0183192
T2D	PRS_GxG	rs11816321,rs59975922	rs11816321	rs59975922	0.0834686	235956	3286	0.0747779	0.0727978	0.304327	0.34621	FALSE	2.33379e-18	-1.77368e-17	0.0521986	0.0483179	0.280001	0.0183247	0.0116559	0.115918	TRUE		0.0391997
T2D	PRS_GxG	rs28664992,rs368354	rs28664992	rs368354	0.0266554	235956	12783	0.0363684	0.0354944	0.305541	0.347153	FALSE	-7.21968e-18	-1.30692e-17	0.0301666	0.0188927	0.110325	-0.00280241	0.0144494	0.846217	TRUE		0.0291814
T2D	PRS_GxG	rs11264516,rs894263	rs11264516	rs894263	-0.00529213	235956	90635	-0.0164901	0.0163189	0.312262	0.354343	FALSE	-5.24725e-18	-3.95087e-17	-0.00982549	0.0113491	0.386626	-0.00206157	0.0110361	0.851816	TRUE		-0.00138281
T2D	PRS_GxG	rs10180980,rs117174279	rs10180980	rs117174279	0.117219	235956	4926	0.0555939	0.0552585	0.314382	0.356299	FALSE	-1.44921e-17	1.60354e-18	-0.00396147	0.0141284	0.779178	0.10306	0.0304579	0.000715197	TRUE		0.101194
T2D	PRS_GxG	rs11260962,rs72771634	rs11260962	rs72771634	-0.00176389	235956	33568	-0.0231463	0.0233709	0.321983	0.364455	FALSE	-2.03717e-17	1.22411e-17	0.00796521	0.013313	0.549638	0.00033125	0.0134495	0.980351	TRUE		-0.000581684
T2D	PRS_GxG	rs1135783,rs8113802	rs1135783	rs8113802	-0.0173714	235956	24583	-0.0284569	0.029042	0.327159	0.369849	FALSE	1.26702e-17	7.8897e-18	-0.00290361	0.0200749	0.884996	-0.0170333	0.0110497	0.123191	TRUE		-0.00726629
T2D	PRS_GxG	rs7706427,rs7239572	rs7239572	rs7706427	0.000773785	235956	67625	-0.0179886	0.0184451	0.329437	0.371958	FALSE	-2.7757e-17	1.64419e-17	0.0111742	0.0108991	0.305248	0.0138437	0.0130154	0.287493	TRUE		0.000128964
T2D	PRS_GxG	rs28627463,rs10967141	rs10967141	rs28627463	0.0211327	235956	37499	0.0212008	0.0221145	0.337718	0.380831	FALSE	-1.80831e-17	-2.64395e-17	0.0185047	0.0127402	0.146373	0.00379424	0.0133312	0.775941	TRUE		0.0252603
T2D	PRS_GxG	rs1667354,rs2330870	rs1667354	rs2330870	-0.0172637	235956	79187	-0.0165801	0.0173554	0.339413	0.382263	FALSE	-1.93779e-17	7.85959e-18	-0.0204082	0.0109457	0.0622536	-0.0164276	0.0121777	0.177342	TRUE		-0.0120929
T2D	PRS_GxG	rs114780171,rs11722292	rs114780171	rs11722292	0.00706944	235956	10890	0.03847	0.0410808	0.349042	0.392618	FALSE	-5.48063e-18	-2.15009e-17	-0.00587544	0.0275826	0.831317	0.00803634	0.0114199	0.481611	TRUE		0.00437003
T2D	PRS_GxG	rs12667595,rs13161248	rs12667595	rs13161248	-0.00808392	235956	40005	0.0205219	0.0222065	0.355414	0.399287	FALSE	1.74055e-17	-3.48562e-17	0.00823136	0.0149282	0.581363	-0.0329353	0.0114176	0.00391905	TRUE		-0.00358432
T2D	PRS_GxG	rs73166494,rs576842	rs576842	rs73166494	0.00582722	235956	6330	0.045542	0.0505865	0.367971	0.412879	FALSE	1.65548e-17	-4.08036e-18	-0.00409663	0.0129996	0.752658	0.00807472	0.0302343	0.789414	TRUE		0.000971203
T2D	PRS_GxG	rs414879,rs17190392	rs17190392	rs414879	-0.00151344	235956	44461	-0.0206132	0.022989	0.369902	0.41453	FALSE	-2.84044e-17	5.70648e-18	-0.0138147	0.010992	0.20883	0.010738	0.0160083	0.502361	TRUE		-0.00101495
T2D	PRS_GxG	rs151183191,rs79913729	rs151183191	rs79913729	0.0526772	235956	3084	0.060029	0.0679355	0.376903	0.42185	FALSE	-4.81814e-18	-9.16199e-18	0.0208097	0.0295481	0.481267	0.00214974	0.0181261	0.905593	TRUE		0.0314196
T2D	PRS_GxG	rs4845875,rs4131575	rs4131575	rs4845875	-0.00490478	235956	100732	-0.0142412	0.0161471	0.377795	0.422324	FALSE	-5.61464e-17	-1.1699e-17	0.00733805	0.0108807	0.500051	-0.0204651	0.0114093	0.0728567	TRUE		-0.00201078
T2D	PRS_GxG	rs6425873,rs73115846	rs6425873	rs73115846	0.00646315	235956	37871	-0.0194598	0.0225007	0.387118	0.43221	FALSE	1.80981e-17	3.00757e-18	0.00621227	0.0117599	0.597318	0.0186934	0.0146664	0.20246	TRUE		0.00521501
T2D	PRS_GxG	rs35274032,rs7422736	rs35274032	rs7422736	0.00109961	235956	75544	-0.0153055	0.0178299	0.390661	0.435625	FALSE	5.13433e-17	4.99882e-18	-0.00138461	0.0108928	0.898852	0.0164487	0.0125866	0.191267	TRUE		0.000183268
T2D	PRS_GxG	rs28608091,rs2060877	rs2060877	rs28608091	0.00499435	235956	53683	0.0170835	0.0199247	0.391223	0.435713	FALSE	1.88208e-19	5.48063e-18	0.00857608	0.0139036	0.537352	-0.00239975	0.01101	0.827459	TRUE		0.0106514
T2D	PRS_GxG	rs10052511,rs17534370	rs10052511	rs17534370	-0.00353011	235956	25686	-0.0228485	0.0267056	0.392236	0.436302	FALSE	1.00503e-17	-7.85206e-18	-0.0110793	0.0138392	0.423381	0.00859416	0.0147813	0.560956	TRUE		-0.00122137
T2D	PRS_GxG	rs9857044,rs12512924	rs12512924	rs9857044	0.00379998	235956	62994	0.0161628	0.0192551	0.401243	0.444879	FALSE	1.7797e-17	-1.34004e-18	-0.000800333	0.0108946	0.941439	0.00866313	0.0136227	0.524821	TRUE		0.0023171
T2D	PRS_GxG	rs78218401,rs61862999	rs61862999	rs78218401	0.0490726	235956	3840	0.0566846	0.0674652	0.400794	0.444879	FALSE	-4.77598e-17	-5.03834e-18	-0.0199354	0.0113796	0.0797985	0.0469431	0.0458866	0.306297	TRUE		0.0340784
T2D	PRS_GxG	rs9882629,rs6743554	rs6743554	rs9882629	0.0261155	235956	86396	0.0137371	0.0163717	0.401428	0.444879	FALSE	-8.16072e-18	-2.09589e-17	0.0252127	0.0112398	0.0248865	0.0102058	0.0112246	0.363225	TRUE		0.020898
T2D	PRS_GxG	rs12940567,rs10509142	rs10509142	rs12940567	-0.000639198	235956	111516	0.0130312	0.0156549	0.405182	0.448488	FALSE	-1.90768e-17	3.99454e-17	-0.0154432	0.0110198	0.161094	-0.00209947	0.0108973	0.847226	TRUE		-0.00173895
T2D	PRS_GxG	rs6761256,rs10521484	rs10521484	rs6761256	0.0189352	235956	19453	0.0248884	0.0301526	0.409137	0.452309	FALSE	-1.97845e-17	-1.40178e-17	0.00421988	0.0162832	0.795515	0.00917862	0.0143002	0.520968	TRUE		0.00705324
T2D	PRS_GxG	rs666503,rs7867785	rs666503	rs7867785	-0.0148685	235956	59019	-0.0155161	0.0196642	0.430082	0.474882	FALSE	9.15446e-18	1.4876e-17	-0.0196434	0.0136394	0.149811	-0.0102439	0.0110526	0.354012	TRUE		-0.0120185
T2D	PRS_GxG	rs62066714,rs2071968	rs2071968	rs62066714	-0.0118188	235956	108248	-0.0123194	0.0157067	0.432838	0.47734	FALSE	-1.98899e-17	1.56514e-17	-0.016968	0.0110207	0.123645	-0.00766532	0.010956	0.48415	TRUE		-0.0145391
T2D	PRS_GxG	rs9332851,rs6891934	rs6891934	rs9332851	0.109821	235956	4427	0.048974	0.0631584	0.438094	0.482546	FALSE	-1.2354e-17	-9.03401e-20	-0.0164705	0.0127688	0.197084	0.0485775	0.0377308	0.197928	TRUE		0.0462862
T2D	PRS_GxG	rs2963669,rs10113364	rs10113364	rs2963669	0.00729241	235956	26135	0.0194727	0.0256667	0.448047	0.492906	FALSE	4.75791e-18	7.04653e-18	0.015354	0.0148531	0.301266	-0.0114675	0.0133606	0.390723	TRUE		0.00306081
T2D	PRS_GxG	rs56004605,rs77656574	rs56004605	rs77656574	-0.0218837	235956	21794	-0.0244261	0.032444	0.451529	0.496131	FALSE	2.5491e-17	-1.10064e-17	-0.0253873	0.0108667	0.0194791	-0.0291166	0.0228781	0.20313	TRUE		-0.0198412
T2D	PRS_GxG	rs62407264,rs10781634	rs10781634	rs62407264	-0.0276663	235956	35230	-0.0179987	0.0242878	0.458656	0.503349	FALSE	2.42111e-17	-1.42813e-17	-0.00997992	0.0111245	0.369659	-0.031479	0.0167218	0.059766	TRUE		-0.0350412
T2D	PRS_GxG	rs6708479,rs10450520	rs10450520	rs6708479	-0.0161872	235956	37887	-0.0178928	0.0243155	0.461816	0.5062	FALSE	1.04343e-17	4.20157e-17	-0.0151248	0.0171088	0.376675	0.00116877	0.0108931	0.914555	TRUE		-0.0122621
T2D	PRS_GxG	rs1873666,rs2776311	rs1873666	rs2776311	-0.00624131	235956	40913	-0.0168539	0.0232157	0.467858	0.512199	FALSE	-1.11118e-17	3.15588e-17	-0.00628939	0.0163042	0.69968	-0.00737624	0.0109088	0.49893	TRUE		-0.00339504
T2D	PRS_GxG	rs34600512,rs13286555	rs13286555	rs34600512	0.013807	235956	93314	0.0111183	0.0162994	0.495156	0.541427	FALSE	2.28109e-17	-1.61859e-17	0.0104224	0.0114377	0.362171	0.0209778	0.0109451	0.0552848	TRUE		0.00394409
T2D	PRS_GxG	rs74343128,rs12618769	rs12618769	rs74343128	-0.0631416	235956	4015	-0.0441383	0.0652205	0.498562	0.54449	FALSE	-7.49823e-18	2.82313e-18	-0.000623418	0.0150994	0.967067	-0.0216715	0.0326884	0.507349	TRUE		-0.0431651
T2D	PRS_GxG	rs10101683,rs17566273	rs10101683	rs17566273	0.00730563	235956	25009	-0.0188047	0.0288126	0.513979	0.560648	FALSE	-2.70117e-17	-2.78549e-18	0.0125933	0.0108915	0.247579	0.0192847	0.0203353	0.342959	TRUE		0.00201347
T2D	PRS_GxG	rs68034229,rs80143421	rs68034229	rs80143421	-0.0452737	235956	6228	-0.033835	0.0521534	0.516494	0.56271	FALSE	1.30993e-18	3.8244e-18	-0.0224315	0.01521	0.140269	-0.0344096	0.0261252	0.187804	TRUE		-0.0275665
T2D	PRS_GxG	rs59459468,rs61949666	rs59459468	rs61949666	-0.0302013	235956	8239	-0.0291483	0.0450251	0.517387	0.563002	FALSE	-1.98372e-18	-1.51771e-17	-0.0172788	0.020784	0.405777	0.00340173	0.0164686	0.836355	TRUE		-0.0277181
T2D	PRS_GxG	rs3129538,rs10930110	rs10930110	rs3129538	0.0223653	235956	22633	0.0190841	0.0307178	0.53442	0.580835	FALSE	4.61864e-18	2.43918e-18	0.0252377	0.0215589	0.241745	0.00326509	0.01097	0.76598	TRUE		0.022258
T2D	PRS_GxG	rs11265425,rs2807961	rs11265425	rs2807961	0.00746299	235956	80851	0.0104395	0.0169875	0.538859	0.58425	FALSE	2.61233e-17	-1.68823e-17	0.00304283	0.0118444	0.797255	0.0126082	0.0109979	0.25162	TRUE		0.00584378
T2D	PRS_GxG	rs78116938,rs9947693	rs78116938	rs9947693	0.124819	235956	2001	0.058858	0.0956355	0.538264	0.58425	FALSE	2.39778e-18	2.42262e-17	0.0539386	0.0642193	0.400958	0.00461148	0.0114017	0.685878	TRUE		0.0778074
T2D	PRS_GxG	rs12478037,rs9593528	rs12478037	rs9593528	0.0168032	235956	29890	0.0147359	0.0243663	0.545334	0.59056	FALSE	-2.02512e-17	2.46704e-17	-0.0177341	0.0125461	0.157505	0.0400211	0.0148875	0.00718323	TRUE		0.00785641
T2D	PRS_GxG	rs9572671,rs11656215	rs11656215	rs9572671	-0.0169227	235956	29643	-0.0163868	0.0273922	0.549689	0.594561	FALSE	3.84359e-17	-1.54143e-18	-0.00426228	0.0108927	0.695577	-0.0202432	0.0193593	0.295719	TRUE		-0.0100433
T2D	PRS_GxG	rs56244918,rs36052974	rs36052974	rs56244918	-0.0187113	235956	2998	-0.0428792	0.0721251	0.55217	0.596529	FALSE	6.30875e-18	-5.34889e-18	0.00443421	0.0151639	0.769966	-0.00132226	0.0363942	0.971018	TRUE		-0.00186051
T2D	PRS_GxG	rs10097592,rs75678392	rs10097592	rs75678392	0.000704265	235956	27228	0.0155022	0.0261478	0.553269	0.597	FALSE	8.64253e-18	-3.50821e-18	0.00296754	0.0114567	0.795618	-0.000873055	0.0175031	0.960218	TRUE		0.00028144
T2D	PRS_GxG	rs1979979,rs9862164	rs1979979	rs9862164	0.0278113	235956	25679	0.0164544	0.0283397	0.561501	0.605158	FALSE	5.72154e-18	-2.92551e-17	0.010109	0.019933	0.612051	0.0327187	0.0109617	0.00283758	TRUE		0.0187004
T2D	PRS_GxG	rs76098486,rs34589591	rs34589591	rs76098486	-0.0600922	235956	2666	-0.0448801	0.079515	0.572467	0.616213	FALSE	2.17644e-17	-8.05532e-19	0.0245058	0.015845	0.12196	-0.0943765	0.0389518	0.015397	TRUE		-0.0273546
T2D	PRS_GxG	rs6767147,rs72901654	rs6767147	rs72901654	-0.0261237	235956	9284	-0.0250676	0.0444892	0.573126	0.616213	FALSE	2.62212e-17	-3.32753e-18	0.00581126	0.0121881	0.633505	-0.0416136	0.0275437	0.130834	TRUE		-0.031938
T2D	PRS_GxG	rs75384755,rs2131810	rs2131810	rs75384755	-0.0151881	235956	3040	0.0432496	0.0773614	0.576121	0.618695	FALSE	-2.53856e-17	2.6575e-18	0.0253788	0.0118133	0.0316874	-0.0853158	0.0503812	0.0903783	TRUE		-0.00253136
T2D	PRS_GxG	rs221058,rs7560271	rs221058	rs7560271	0.0128353	235956	51194	0.0108938	0.0195344	0.577067	0.618973	FALSE	-3.04898e-17	4.89342e-18	0.00949748	0.0124408	0.445216	0.0187254	0.0120651	0.120656	TRUE		0.00424797
T2D	PRS_GxG	rs751731,rs9821267	rs751731	rs9821267	0.00113031	235956	89891	0.00930403	0.0167973	0.579646	0.621	FALSE	-6.12054e-18	-2.69213e-17	-0.00401026	0.0118385	0.7348	-0.00249023	0.0109109	0.819466	TRUE		0.000603722
T2D	PRS_GxG	rs663576,rs77209726	rs663576	rs77209726	-0.0313892	235956	35736	-0.0134098	0.0247673	0.588209	0.629426	FALSE	-4.93332e-17	8.04027e-18	-0.00893532	0.0109386	0.414006	-0.0327074	0.0173855	0.059931	TRUE		-0.0125428
T2D	PRS_GxG	rs7588910,rs12590397	rs12590397	rs7588910	0.00243638	235956	20640	0.0164927	0.0308236	0.592604	0.633376	FALSE	-1.01369e-17	-4.81814e-19	0.0012812	0.0214519	0.952375	0.0138359	0.0110912	0.212229	TRUE		0.000742324
T2D	PRS_GxG	rs332866,rs11637926	rs11637926	rs332866	0.00125936	235956	42698	0.0112514	0.0211168	0.59416	0.634287	FALSE	-1.14431e-18	4.60734e-18	0.00945341	0.0122752	0.441227	-0.0122419	0.0132699	0.356251	TRUE		0.00202982
T2D	PRS_GxG	rs72778941,rs35253812	rs35253812	rs72778941	0.0338142	235956	2511	0.04105	0.0774426	0.596064	0.635566	FALSE	1.59601e-18	8.28117e-19	0.0161535	0.02369	0.495322	-0.00674867	0.0256136	0.79218	TRUE		0.0392463
T2D	PRS_GxG	rs6697354,rs62102882	rs62102882	rs6697354	-0.0280265	235956	37525	-0.01192	0.022632	0.598411	0.637315	FALSE	-9.78684e-20	-2.15009e-17	-0.036773	0.0142634	0.00993379	-0.0184972	0.0121276	0.127207	TRUE		-0.0317714
T2D	PRS_GxG	rs56400537,rs67794573	rs56400537	rs67794573	-0.0158771	235956	99179	-0.00853075	0.0162583	0.59979	0.63803	FALSE	-1.50567e-20	-1.14882e-17	-0.0242269	0.0111181	0.0293276	-0.0106552	0.0112384	0.343075	TRUE		-0.00998671
T2D	PRS_GxG	rs11586833,rs17261699	rs11586833	rs17261699	-0.0715627	235956	12331	-0.0197041	0.0381387	0.605405	0.643243	FALSE	9.81695e-18	-9.87718e-18	-0.0300067	0.0130819	0.0218044	-0.0629999	0.0221617	0.00447282	TRUE		-0.0741502
T2D	PRS_GxG	rs4826,rs7684165	rs4826	rs7684165	-0.008721	235956	54062	-0.0104369	0.0203587	0.608197	0.645448	FALSE	1.69162e-17	6.5346e-18	-0.00166304	0.0143834	0.907952	-0.000477678	0.0108842	0.964994	TRUE		-0.00237385
T2D	PRS_GxG	rs11549936,rs6792287	rs11549936	rs6792287	0.000486511	235956	43624	-0.0109801	0.0217978	0.614456	0.651324	FALSE	1.01557e-17	-1.36414e-17	0.0339742	0.01538	0.0271752	-0.016971	0.0109174	0.120067	TRUE		8.10852e-05
T2D	PRS_GxG	rs725071,rs2720561	rs2720561	rs725071	-0.0197708	235956	32819	-0.0127918	0.0256817	0.618422	0.654757	FALSE	-3.50068e-17	-5.11927e-19	-0.0185705	0.0110702	0.0934393	-0.0121933	0.0178679	0.494978	TRUE		-0.00786463
T2D	PRS_GxG	rs11940058,rs80054851	rs11940058	rs80054851	-0.00454719	235956	50342	-0.0100697	0.0202834	0.619578	0.655211	FALSE	3.40281e-18	-2.69515e-18	-0.0233257	0.0112673	0.0384316	0.0133728	0.0137774	0.331729	TRUE		-0.0026941
T2D	PRS_GxG	rs3903044,rs6722569	rs3903044	rs6722569	-0.00565707	235956	69229	0.00897101	0.0186213	0.629977	0.664647	FALSE	-5.23972e-18	4.08412e-17	-0.0168814	0.0131279	0.198471	-0.0117469	0.0108962	0.280999	TRUE		-0.00242965
T2D	PRS_GxG	rs78009655,rs7117404	rs7117404	rs78009655	-0.00754499	235956	2085	-0.0426791	0.0885302	0.629746	0.664647	FALSE	1.86703e-18	1.50002e-18	0.00685395	0.0156916	0.662263	-0.032991	0.0427811	0.440613	TRUE		-0.0199919
T2D	PRS_GxG	rs1209384,rs6860507	rs1209384	rs6860507	-0.0144113	235956	107132	-0.00738294	0.0158017	0.640339	0.674001	FALSE	5.45052e-18	1.68635e-18	-0.00692244	0.0111686	0.535381	-0.0350194	0.0108889	0.00129964	TRUE		-0.0200074
T2D	PRS_GxG	rs75272392,rs12808199	rs12808199	rs75272392	0.0221137	235956	60750	0.0089403	0.0191245	0.640158	0.674001	FALSE	4.07133e-17	2.67858e-17	0.0139984	0.0113483	0.21738	0.0222633	0.0129519	0.0856283	TRUE		0.0190789
T2D	PRS_GxG	rs117158730,rs6853761	rs117158730	rs6853761	-0.0218863	235956	11771	0.0195303	0.0423986	0.64506	0.678179	FALSE	-8.28117e-20	-4.36644e-18	-0.0501864	0.0300154	0.0945207	-0.00464855	0.0109348	0.670752	TRUE		-0.00762305
T2D	PRS_GxG	rs10794197,rs12611244	rs10794197	rs12611244	0.00592408	235956	52789	0.00888372	0.0194537	0.647916	0.680388	FALSE	-7.40789e-18	3.6919e-17	0.000989784	0.0126363	0.937567	0.00409665	0.0118112	0.728707	TRUE		0.00203167
T2D	PRS_GxG	rs2234931,rs17228475	rs17228475	rs2234931	-0.0124752	235956	23133	-0.0139039	0.0307842	0.651517	0.683372	FALSE	-2.0718e-17	-5.1795e-18	-0.00898559	0.0108782	0.408794	-0.0152289	0.021671	0.482222	TRUE		-0.00519569
T2D	PRS_GxG	rs4788186,rs6564900	rs4788186	rs6564900	0.00173638	235956	44704	-0.00958167	0.0212716	0.65239	0.683492	FALSE	5.02441e-17	-1.08408e-18	-0.0113515	0.0111229	0.307468	0.0279821	0.0146569	0.0562439	TRUE		0.000289396
T2D	PRS_GxG	rs71388955,rs34782974	rs34782974	rs71388955	0.0353395	235956	4341	0.0240426	0.0587887	0.682564	0.714274	FALSE	-6.11301e-18	-2.13052e-18	0.00258067	0.0157457	0.869813	0.0316881	0.0284479	0.265323	TRUE		0.0220862
T2D	PRS_GxG	rs4846028,rs8070115	rs4846028	rs8070115	0.0338238	235956	29773	0.0108924	0.0269541	0.686133	0.716345	FALSE	-1.1955e-17	-1.19776e-17	0.0239693	0.0125672	0.0564834	0.0282484	0.0164816	0.0865411	TRUE		0.0330976
T2D	PRS_GxG	rs804133,rs7169976	rs7169976	rs804133	0.00102373	235956	23349	0.0117208	0.0289605	0.685686	0.716345	FALSE	5.75165e-18	1.90316e-17	-0.00450989	0.0198141	0.81995	0.0155558	0.0111819	0.164178	TRUE		0.000170621
T2D	PRS_GxG	rs10516077,rs1995142	rs10516077	rs1995142	0.00233188	235956	46192	0.00773579	0.0214749	0.718679	0.749455	FALSE	-6.70399e-18	2.56566e-17	0.0140358	0.0150847	0.35213	-0.0153988	0.0109396	0.159245	TRUE		0.00106711
T2D	PRS_GxG	rs72832345,rs17021591	rs17021591	rs72832345	0.0687158	235956	4534	0.0201138	0.0570734	0.724524	0.754677	FALSE	5.68766e-18	-9.32761e-18	0.0205486	0.0195205	0.292494	0.0558067	0.0225986	0.0135309	TRUE		0.0719904
T2D	PRS_GxG	rs9810857,rs9891699	rs9810857	rs9891699	0.0145279	235956	60527	-0.00643988	0.0192017	0.737338	0.767138	FALSE	-4.7805e-17	-1.6201e-17	0.0136057	0.0108807	0.211141	0.0180117	0.013557	0.183983	TRUE		0.00427721
T2D	PRS_GxG	rs79383609,rs3014937	rs3014937	rs79383609	0.0364528	235956	2986	0.0247189	0.0761222	0.745388	0.774619	FALSE	-1.83691e-17	4.04272e-18	0.00638793	0.0119232	0.592128	0.0427595	0.0490957	0.383787	TRUE		0.0339414
T2D	PRS_GxG	rs11693904,rs7122782	rs11693904	rs7122782	0.00244595	235956	6717	0.0151037	0.049609	0.760782	0.789705	FALSE	4.00508e-18	-3.01134e-20	-0.00617823	0.0186474	0.740404	0.00915072	0.0205127	0.655525	TRUE		0.000407658
T2D	PRS_GxG	rs13408182,rs1986707	rs13408182	rs1986707	0.0157622	235956	16425	-0.00916344	0.0327924	0.779909	0.807699	FALSE	-1.31746e-18	2.96617e-18	0.0132067	0.018627	0.478319	0.0169004	0.0135813	0.213356	TRUE		0.0101804
T2D	PRS_GxG	rs994889,rs7826532	rs7826532	rs994889	0.01281	235956	105934	0.00444191	0.0158656	0.779499	0.807699	FALSE	-2.74333e-17	4.0367e-17	0.010605	0.010855	0.328582	0.0257839	0.0112357	0.0217435	TRUE		0.00811903
T2D	PRS_GxG	rs2295283,rs11699160	rs11699160	rs2295283	0.0223938	235956	68116	0.00445533	0.0177983	0.802337	0.82902	FALSE	-4.22189e-17	3.31247e-17	0.0140513	0.0113333	0.215043	0.0299819	0.0120563	0.0128888	TRUE		0.0167261
T2D	PRS_GxG	rs598163,rs28676801	rs28676801	rs598163	0.00542481	235956	46084	-0.00513802	0.0204707	0.801818	0.82902	FALSE	-3.14534e-17	1.17066e-17	0.0142668	0.0123378	0.247541	0.00936161	0.0127244	0.461899	TRUE		0.00894053
T2D	PRS_GxG	rs11890869,rs1011119	rs1011119	rs11890869	-0.0160352	235956	78166	-0.00425231	0.0171817	0.804529	0.830333	FALSE	5.8721e-18	3.83795e-17	-0.015974	0.0114831	0.164197	-0.0222416	0.0114853	0.0528039	TRUE		-0.0113113
T2D	PRS_GxG	rs75598280,rs12275926	rs12275926	rs75598280	0.00988538	235956	5549	-0.0125553	0.0542222	0.816885	0.842121	FALSE	2.77344e-17	8.62559e-18	-0.0193317	0.0126775	0.12729	0.0473159	0.0328528	0.1498	TRUE		0.00164756
T2D	PRS_GxG	rs10520459,rs3897854	rs10520459	rs3897854	0.0197007	235956	43561	-0.00496427	0.0218453	0.820232	0.843641	FALSE	9.75673e-18	-5.8721e-18	0.0469158	0.0152251	0.00205974	-0.00695462	0.0110109	0.527641	TRUE		0.0131098
T2D	PRS_GxG	rs4316900,rs10953073	rs10953073	rs4316900	-0.00628286	235956	39773	0.00515511	0.0226217	0.819737	0.843641	FALSE	2.02211e-17	1.08107e-17	-0.00940393	0.0153953	0.541311	-0.0239124	0.0112565	0.0336433	TRUE		-0.00942451
T2D	PRS_GxG	rs6785233,rs7950411	rs6785233	rs7950411	-0.0189798	235956	21622	-0.00677463	0.0300753	0.821781	0.844269	FALSE	2.12224e-17	1.12925e-17	-0.0297253	0.020481	0.146679	0.00450309	0.0112631	0.689298	TRUE		-0.0031633
T2D	PRS_GxG	rs12131057,rs117215384	rs117215384	rs12131057	-0.0275927	235956	3073	0.0159886	0.0762113	0.833829	0.854699	FALSE	-2.16816e-18	2.22839e-18	-0.0615449	0.0473734	0.193894	0.00113195	0.0123548	0.927	TRUE		-0.00909619
T2D	PRS_GxG	rs28373880,rs4723609	rs28373880	rs4723609	0.0294101	235956	5430	0.0112259	0.0533873	0.833455	0.854699	FALSE	2.10267e-17	-9.82448e-19	0.0242772	0.013423	0.0705079	0.0417008	0.0305644	0.172454	TRUE		0.010958
T2D	PRS_GxG	rs73281643,rs922539	rs73281643	rs922539	0.0526707	235956	7548	0.00881639	0.0497148	0.859242	0.879746	FALSE	-4.81061e-18	9.77178e-18	0.106935	0.03458	0.00198552	0.0177634	0.0110515	0.107983	TRUE		0.0492578
T2D	PRS_GxG	rs10449293,rs5993713	rs10449293	rs5993713	0.0211784	235956	29755	0.00372033	0.0242627	0.878134	0.898069	FALSE	1.34004e-17	1.86477e-17	0.0372593	0.0141477	0.00844856	0.0016941	0.0131881	0.897787	TRUE		0.0284789
T2D	PRS_GxG	rs76007340,rs7240975	rs7240975	rs76007340	-0.0210151	235956	3792	-0.00953211	0.0651549	0.883685	0.902721	FALSE	-7.64126e-18	-1.33252e-18	-0.00895523	0.0149576	0.549367	-0.0298663	0.033419	0.371486	TRUE		-0.010194
T2D	PRS_GxG	rs9318201,rs10857621	rs10857621	rs9318201	-0.00753644	235956	76114	-0.00249142	0.0173756	0.885985	0.903024	FALSE	-4.37773e-17	-2.90293e-17	-0.012358	0.0121417	0.308765	-0.0142738	0.0110054	0.194639	TRUE		-0.00296644
T2D	PRS_GxG	rs678110,rs2242291	rs2242291	rs678110	-0.0195408	235956	80623	0.0024508	0.0170266	0.885548	0.903024	FALSE	3.60984e-18	3.97496e-17	-0.0356729	0.0118442	0.00259664	-0.00329644	0.0110413	0.76528	TRUE		-0.0134606
T2D	PRS_GxG	rs1344484,rs6535407	rs1344484	rs6535407	0.00907859	235956	55960	0.00258312	0.019313	0.8936	0.909756	FALSE	2.42111e-17	-1.57418e-17	-0.00568781	0.0112278	0.612449	0.0225479	0.0132063	0.0877557	TRUE		0.00674045
T2D	PRS_GxG	rs9544892,rs3780909	rs3780909	rs9544892	0.00852257	235956	107832	-0.00206114	0.0159435	0.897138	0.912326	FALSE	6.08742e-17	3.95238e-17	0.0069685	0.0108859	0.522082	0.014233	0.0112446	0.205595	TRUE		0.00368118
T2D	PRS_GxG	rs56255959,rs134463	rs134463	rs56255959	0.00671495	235956	50307	0.00238704	0.0201036	0.905484	0.919775	FALSE	4.517e-19	8.04779e-18	-0.000462178	0.0113923	0.967639	0.0204405	0.0135282	0.1308	TRUE		0.00957401
T2D	PRS_GxG	rs6998142,rs8180418	rs6998142	rs8180418	-0.0110363	235956	44687	0.00202221	0.0209268	0.923018	0.936531	FALSE	-4.11951e-17	-6.68517e-18	-0.00738009	0.0120932	0.541686	-0.0250115	0.0132295	0.0586799	TRUE		-0.00277899
T2D	PRS_GxG	rs12130264,rs4075562	rs12130264	rs4075562	0.0227583	235956	29907	0.00247044	0.0278541	0.929327	0.941871	FALSE	1.81282e-17	4.33933e-17	0.0334926	0.0194578	0.0851969	0.0172013	0.0109797	0.117197	TRUE		0.026067
T2D	PRS_GxG	rs905449,rs10020947	rs10020947	rs905449	0.0168402	235956	56553	0.001626	0.0190873	0.932112	0.942574	FALSE	-3.75288e-18	-1.98409e-17	0.0395025	0.0130377	0.00244662	-0.00263253	0.0112403	0.814826	TRUE		0.0028067
T2D	PRS_GxG	rs16849307,rs2245882	rs16849307	rs2245882	-0.00692886	235956	120967	-0.00133146	0.015613	0.93204	0.942574	FALSE	2.40907e-18	2.51748e-17	-0.00678731	0.0110151	0.537773	-0.0162646	0.0108946	0.135462	TRUE		-0.00553373
T2D	PRS_GxG	rs17105194,rs61180947	rs17105194	rs61180947	-0.0109302	235956	35220	-0.00162469	0.0228252	0.943255	0.952772	FALSE	-1.40178e-17	-1.37618e-17	-0.0196364	0.0139763	0.160028	-0.00232786	0.0125526	0.852877	TRUE		-0.011167
T2D	PRS_GxG	rs4890128,rs73174093	rs4890128	rs73174093	0.000226796	235956	100688	0.00107906	0.0159976	0.946222	0.954699	FALSE	1.98447e-17	-9.12435e-18	-0.000612618	0.0111742	0.956278	0.000274849	0.0109964	0.980059	TRUE		3.77993e-05
T2D	PRS_GxG	rs35795155,rs4693005	rs35795155	rs4693005	-0.0083703	235956	106346	-0.000859706	0.0159357	0.956976	0.964469	FALSE	1.78873e-17	9.63627e-18	-0.0145162	0.0112302	0.19615	-0.0121423	0.010912	0.265817	TRUE		-0.00450826
T2D	PRS_GxG	rs13020778,rs4871853	rs13020778	rs4871853	-0.00660777	235956	93378	0.00084878	0.0162808	0.958422	0.964847	FALSE	4.05552e-17	-4.15715e-17	0.00592747	0.0110771	0.592574	-0.0267041	0.0113135	0.0182562	TRUE		-0.00385645
T2D	PRS_GxG	rs9333568,rs12801550	rs12801550	rs9333568	0.0275264	235956	7283	-0.00256272	0.0523782	0.960977	0.96634	FALSE	-4.41914e-18	-1.13377e-17	0.00744885	0.0164097	0.649879	0.0343292	0.0249025	0.168035	TRUE		0.00859792
T2D	PRS_GxG	rs35234760,rs59269292	rs35234760	rs59269292	-0.000460706	235956	56237	0.000229805	0.0203309	0.990982	0.995401	FALSE	-1.33101e-17	2.06051e-17	-0.00849003	0.0108937	0.435774	-0.00656854	0.0143494	0.647126	TRUE		-7.67843e-05
T2D	PRS_GxG	rs13060964,rs12961130	rs12961130	rs13060964	0.00841298	235956	66934	0.000160128	0.0178881	0.992858	0.996104	FALSE	1.89714e-18	3.65501e-17	0.0143635	0.0119472	0.229266	0.0118652	0.0114754	0.301149	TRUE		0.00225686
T2D	PRS_GxG	rs7577853,rs6849401	rs6849401	rs7577853	0.00801191	235956	102967	0.000120922	0.0157989	0.993893	0.996104	FALSE	-2.42714e-17	-1.992e-17	0.00889403	0.0109414	0.416287	0.0188321	0.0111107	0.0900851	TRUE		0.004566
T2D	PRS_GxG	rs2141829,rs2130343	rs2130343	rs2141829	0.0108725	235956	34334	9.62738e-05	0.0242129	0.996828	0.997935	FALSE	1.31445e-17	-9.03401e-19	0.0258532	0.0166464	0.120405	-0.0122341	0.0111397	0.272098	TRUE		0.00366356
T2D	PRS_GxG	rs1110166,rs8061640	rs1110166	rs8061640	0.0096893	235956	106906	2.01879e-05	0.015771	0.998979	0.998979	FALSE	3.66254e-17	-7.82947e-19	0.0301662	0.0111145	0.00664509	-0.00212941	0.010904	0.845168	TRUE		0.00298383

### Sheet: S17
Table S17: Departure from additive GxE fetures
phenotype	eprs_model	feature	env	feature1	feature2	order	eprs_coefficient	n	n_carriers	J	se_J	p_J	q_value	departure_from_additive	beta_E	se_E	p_E	beta_g1	beta_g2	beta_g1g2	beta_Eg1	beta_Eg2	pipeline_coef	converged	note	n_terms
CD	PRS_G+GxE	Hip circumference,DQB1_201	Hip circumference	DQB1_201		two-way	-0.0919959	235934	65229	-0.169094	0.0316205	8.91232e-08	3.53077e-06	TRUE	-0.155181	0.0249424	4.92237e-10	1.30681					-0.0422996	TRUE		3
CD	PRS_G+GxE	Hip circumference,DRB1_301	Hip circumference	DRB1_301		two-way	-0.034737	235934	64920	-0.168774	0.0316244	9.45852e-08	3.53077e-06	TRUE	-0.154843	0.0249448	5.38552e-10	1.31098					-0.0122036	TRUE		3
CD	PRS_G+GxE	Lymphocyte count,DQB1_302	Lymphocyte count	DQB1_302		two-way	0.0148552	235934	46168	0.180654	0.0339583	1.03846e-07	3.53077e-06	TRUE	-0.260755	0.0377497	4.93421e-12	-0.26154					0.00297104	TRUE		3
CD	PRS_G+GxE	Hip circumference,DRB3_101	Hip circumference	DRB3_101		two-way	-0.0279678	235934	72391	-0.157599	0.0314328	5.33594e-07	1.36067e-05	TRUE	-0.160656	0.024157	2.92086e-11	1.13243					-0.0350551	TRUE		3
CD	PRS_G+GxE	Reticulocyte count,DQA1_501	Reticulocyte count	DQA1_501		two-way	-0.267622	235934	96651	-0.188133	0.0494087	0.000140275	0.0028616	TRUE	-0.247509	0.0390774	2.3919e-10	0.964982					-0.118165	TRUE		3
CD	PRS_G+GxE	Mean corpuscular haemoglobin,DQB1_501	Mean corpuscular haemoglobin	DQB1_501		two-way	-0.0417144	235934	53291	-0.185499	0.0517681	0.000339323	0.00576849	TRUE	-0.124818	0.0205367	1.2183e-09	-0.609432					-0.0482541	TRUE		3
CD	PRS_G+GxE	Aspartate aminotransferase,DQA1_501	Aspartate aminotransferase	DQA1_501		two-way	0.0682938	235934	96651	0.0776921	0.0225765	0.000578956	0.00843622	TRUE	0.062095	0.0149295	3.1935e-05	1.00413					0.056944	TRUE		3
CD	PRS_G+GxE	Waist circumference,DRB1_301	Waist circumference	DRB1_301		two-way	-0.0731198	235934	64920	-0.0949002	0.0307039	0.00199607	0.0254499	TRUE	-0.190118	0.0275273	4.9666e-12	1.31512					-0.0148911	TRUE		3
CD	PRS_G+GxE	Mean reticulocyte volume,rs17796261,rs1443124	Mean reticulocyte volume	rs17796261	rs1443124	summed-pair	-0.0302888	235934	183038	-0.063522	0.0213413	0.00291572	0.0330448	TRUE	0.135001	0.0200782	1.77055e-11	0.0627481	0.0290479				-0.0089174	TRUE		4
CD	PRS_G+GxE	Platelet count,DRB3_101	Platelet count	DRB3_101		two-way	0.119103	235934	72391	0.0769527	0.0270147	0.00439195	0.0447979	TRUE	0.118985	0.0219123	5.63323e-08	1.14938					0.0697544	TRUE		3
CD	PRS_G+GxE	Triglycerides,DQA1_501	Triglycerides	DQA1_501		two-way	-0.0299801	235934	96651	-0.094818	0.0341866	0.00554491	0.0514164	FALSE	-0.11161	0.0269706	3.50018e-05	0.983911					-0.0333455	TRUE		3
CD	PRS_G+GxE	Mean reticulocyte volume,rs11654138,rs73148837	Mean reticulocyte volume	rs11654138	rs73148837	summed-pair	0.0519847	235934	175025	0.0643135	0.0245551	0.00881479	0.0749257	FALSE	0.135048	0.0200886	1.7848e-11	-0.0717159	-0.021436				0.051989	TRUE		4
CD	PRS_G+GxE	Cystatin C,rs146286107,rs28452301	Cystatin C	rs146286107	rs28452301	summed-pair	-0.0165397	235934	94710	-0.0824254	0.0332145	0.0130791	0.102621	FALSE	0.0488786	0.0174747	0.00515622	-0.168369	-0.10054				-0.00958748	TRUE		4
CD	PRS_G+GxE	Birth weight,rs72995318,rs9972295	Birth weight	rs72995318	rs9972295	summed-pair	0.0293926	235934	163842	0.0782874	0.0336478	0.0199827	0.108664	FALSE	0.0152706	0.0260876	0.558306	-0.13066	-0.10433				0.0264404	TRUE		4
CD	PRS_G+GxE	Hip circumference,rs10780598,rs36085617	Hip circumference	rs10780598	rs36085617	summed-pair	-0.06649	235934	174986	-0.0554917	0.0238269	0.0198613	0.108664	FALSE	-0.214239	0.0211302	3.70821e-24	0.00979359	0.0666554				-0.0483123	TRUE		4
CD	PRS_G+GxE	IGF-1,rs2324707,rs6885485	IGF-1	rs2324707	rs6885485	summed-pair	-0.0589574	235934	148668	-0.0602962	0.0259691	0.0202413	0.108664	FALSE	-0.162477	0.021758	8.17495e-14	-0.112102	-0.0541656				-0.0573366	TRUE		4
CD	PRS_G+GxE	Monocyte count,DQB1_302	Monocyte count	DQB1_302		two-way	-0.0312519	235934	46168	-0.0535086	0.022608	0.0179424	0.108664	FALSE	0.0594335	0.0106895	2.69775e-08	-0.270707					-0.0257712	TRUE		3
CD	PRS_G+GxE	Systolic blood pressure,DRB4_103	Systolic blood pressure	DRB4_103		two-way	-0.0272111	235934	106060	-0.0936274	0.0401618	0.0197401	0.108664	FALSE	-0.171942	0.0232226	1.32044e-13	-0.680665					-0.0366287	TRUE		3
CD	PRS_G+GxE	Triglycerides,DRB3_101	Triglycerides	DRB3_101		two-way	-0.101679	235934	72391	-0.0843104	0.0354157	0.0172849	0.108664	FALSE	-0.11458	0.0273915	2.87628e-05	1.14245					-0.0226261	TRUE		3
CD	PRS_G+GxE	Total bilirubin,rs72995318,rs9972295	Total bilirubin	rs72995318	rs9972295	summed-pair	-0.0538938	235934	163842	-0.0706806	0.0309515	0.0223957	0.114218	FALSE	-0.09345	0.0243565	0.000124668	-0.139424	-0.113361				-0.0504885	TRUE		4
CD	PRS_G+GxE	Alanine aminotransferase,rs11637980,rs13375223	Alanine aminotransferase	rs11637980	rs13375223	summed-pair	0.0367687	235934	120985	0.0450222	0.0205592	0.0285332	0.123202	FALSE	0.066541	0.0171261	0.000102179	0.00424127	-0.0232618				0.0359508	TRUE		4
CD	PRS_G+GxE	Aspartate aminotransferase,rs9627391,rs16941186	Aspartate aminotransferase	rs9627391	rs16941186	summed-pair	-0.0148357	235934	137188	-0.0288431	0.0133071	0.0301965	0.123202	FALSE	0.0819873	0.0109211	6.03776e-14	0.0715876	-0.0678396				-0.00296714	TRUE		4
CD	PRS_G+GxE	Mean reticulocyte volume,DQB1_302	Mean reticulocyte volume	DQB1_302		two-way	-0.00450928	235934	46168	-0.114823	0.0515562	0.0259376	0.123202	FALSE	0.128521	0.0202289	2.10689e-10	-0.262844					-0.000901855	TRUE		3
CD	PRS_G+GxE	Mean sphered cell volume,DQB1_302	Mean sphered cell volume	DQB1_302		two-way	-0.00649765	235934	46168	-0.112585	0.0518832	0.0300092	0.123202	FALSE	0.0697319	0.020006	0.00049112	-0.267705					-0.00129953	TRUE		3
CD	PRS_G+GxE	Vitamin D,rs72995318,rs9972295	Vitamin D	rs72995318	rs9972295	summed-pair	0.00456364	235934	163842	-0.0580901	0.0262959	0.0271683	0.123202	FALSE	0.0922317	0.0202519	5.2581e-06	-0.125962	-0.100567				0.00599522	TRUE		4
CD	PRS_G+GxE	Hip circumference,rs4796060,rs17616207	Hip circumference	rs4796060	rs17616207	summed-pair	-0.0237105	235934	66090	-0.0921255	0.0440267	0.0363943	0.142778	FALSE	-0.218071	0.0212318	9.52729e-25	-0.143325	-0.0874862				-0.0260923	TRUE		4
CD	PRS_G+GxE	Monocyte count,DQB1_303	Monocyte count	DQB1_303		two-way	0.00431665	235934	24130	0.0812683	0.039247	0.038388	0.145021	FALSE	0.0501264	0.0116099	1.57761e-05	-1.00244					0.0114159	TRUE		3
CD	PRS_G+GxE	Mean sphered cell volume,rs11654138,rs73148837	Mean sphered cell volume	rs11654138	rs73148837	summed-pair	0.000468206	235934	175025	0.0491514	0.0244524	0.0444221	0.156243	FALSE	0.0766029	0.0198752	0.000116115	-0.0679098	-0.0174344				9.36412e-05	TRUE		4
CD	PRS_G+GxE	Systolic blood pressure,DPA1_103	Systolic blood pressure	DPA1_103		two-way	-0.0157731	235934	227773	-0.0635492	0.0314943	0.0436121	0.156243	FALSE	-0.163662	0.0223062	2.18318e-13	-0.532566					-0.0296469	TRUE		3
CD	PRS_G+GxE	Calcium,rs10801127	Calcium	rs10801127		two-way	-0.0236369	235934	117283	-0.0646875	0.0340156	0.05721	0.192543	FALSE	-0.122858	0.0213742	9.03388e-09	-0.144797					-0.0215786	TRUE		3
CD	PRS_G+GxE	HDL cholesterol,rs2290537,rs11525822	HDL cholesterol	rs2290537	rs11525822	summed-pair	-0.096369	235934	201494	-0.044457	0.0234999	0.0585181	0.192543	FALSE	-0.257639	0.0243169	3.14137e-26	-0.00820677	0.00537001				-0.0614446	TRUE		4
CD	PRS_G+GxE	Calcium,rs146286107,rs28452301	Calcium	rs146286107	rs28452301	summed-pair	-0.0187698	235934	94710	-0.0687245	0.0367921	0.0617741	0.196905	FALSE	-0.122152	0.0213826	1.11214e-08	-0.175574	-0.107756				-0.0131849	TRUE		4
CD	PRS_G+GxE	Mean reticulocyte volume,rs7773997,rs983017	Mean reticulocyte volume	rs7773997	rs983017	summed-pair	0.0335698	235934	196944	0.0373043	0.0206662	0.0710612	0.219644	FALSE	0.131034	0.0201557	7.97394e-11	0.0705261	0.0556458				0.0298375	TRUE		4
CD	PRS_G+GxE	Aspartate aminotransferase,DQB1_202	Aspartate aminotransferase	DQB1_202		two-way	0.0283335	235934	46487	0.0401574	0.0226403	0.07611	0.22833	FALSE	0.0702644	0.0107104	5.36595e-11	0.304223					0.0221648	TRUE		3
CD	PRS_G+GxE	Platelet count,DQB1_303	Platelet count	DQB1_303		two-way	-0.0100045	235934	24130	-0.17543	0.100239	0.0800981	0.233429	FALSE	0.132508	0.0197352	1.88948e-11	-0.978551					-0.00200089	TRUE		3
CD	PRS_G+GxE	Mean corpuscular haemoglobin,rs17796261,rs1443124	Mean corpuscular haemoglobin	rs17796261	rs1443124	summed-pair	-0.00556923	235934	183038	-0.032861	0.0194248	0.0907025	0.243465	FALSE	-0.106227	0.0201556	1.36163e-07	0.0507946	0.0189421				-0.014874	TRUE		4
CD	PRS_G+GxE	SHBG,DPA1_201	SHBG	DPA1_201		two-way	0.126001	235934	64149	0.0465302	0.0274643	0.0902262	0.243465	FALSE	0.220667	0.0190162	3.92686e-31	0.602575					0.0758823	TRUE		3
CD	PRS_G+GxE	Urate,rs72995318,rs9972295	Urate	rs72995318	rs9972295	summed-pair	0.109019	235934	163842	0.0452475	0.026503	0.0877735	0.243465	FALSE	0.0423728	0.023506	0.0714449	-0.127542	-0.1016				0.085057	TRUE		4
CD	PRS_G+GxE	Cholesterol,rs17796261,rs1443124	Cholesterol	rs17796261	rs1443124	summed-pair	-0.10968	235934	183038	-0.0373917	0.0223057	0.0936726	0.24499	FALSE	-0.284521	0.0212134	5.12339e-41	0.0467196	0.0159949				-0.0879741	TRUE		4
CD	PRS_G+GxE	Mean corpuscular haemoglobin,rs11642206,rs10894995	Mean corpuscular haemoglobin	rs11642206	rs10894995	summed-pair	-0.0289898	235934	174240	-0.0350977	0.0221372	0.112861	0.272624	FALSE	-0.107597	0.0201292	9.02498e-08	0.0111743	0.0554708				-0.0267228	TRUE		4
CD	PRS_G+GxE	Mean sphered cell volume,rs3911714,rs4955643	Mean sphered cell volume	rs3911714	rs4955643	summed-pair	0.0281809	235934	185039	0.0331131	0.0210053	0.11493	0.272624	FALSE	0.074261	0.01992	0.000193034	0.122844	-0.011824				0.0160587	TRUE		4
CD	PRS_G+GxE	Platelet count,rs169313,rs7086000	Platelet count	rs169313	rs7086000	summed-pair	0.0506196	235934	189534	0.0299019	0.0187458	0.110685	0.272624	FALSE	0.140545	0.0182356	1.28614e-14	0.0637886	0.0823918				0.0542429	TRUE		4
CD	PRS_G+GxE	Pulse rate,rs10097665,rs13409348	Pulse rate	rs10097665	rs13409348	summed-pair	0.01282	235934	166578	0.0375844	0.0235102	0.1099	0.272624	FALSE	-0.0107552	0.020595	0.601516	-0.0204573	0.00445105				0.00256401	TRUE		4
CD	PRS_G+GxE	Haemoglobin concentration,DQB1_202	Haemoglobin concentration	DQB1_202		two-way	-0.0452327	235934	46487	0.0626305	0.0406553	0.123432	0.281505	FALSE	-0.286136	0.0228164	4.46532e-36	0.32799					-0.00904655	TRUE		3
CD	PRS_G+GxE	Hip circumference,rs7773997,rs983017	Hip circumference	rs7773997	rs983017	summed-pair	-0.0319919	235934	196944	-0.0337346	0.0219425	0.124193	0.281505	FALSE	-0.213361	0.0211756	7.06733e-24	0.0656613	0.0533766				-0.0224139	TRUE		4
CD	PRS_G+GxE	Mean corpuscular haemoglobin,rs10853565,rs36024384	Mean corpuscular haemoglobin	rs10853565	rs36024384	summed-pair	-0.0209722	235934	188418	-0.0346822	0.0232755	0.136205	0.302019	FALSE	-0.108738	0.0201465	6.76262e-08	-0.0185984	-0.0252333				-0.0184759	TRUE		4
CD	PRS_G+GxE	Monocyte count,DQB1_301	Monocyte count	DQB1_301		two-way	-0.0203585	235934	75886	-0.0731235	0.0504404	0.147142	0.319329	FALSE	0.0401493	0.0204166	0.0492403	-0.705758					-0.0152309	TRUE		3
CD	PRS_G+GxE	Cholesterol,rs3748816	Cholesterol	rs3748816		two-way	-0.0386615	235934	137883	-0.0441041	0.0313574	0.159577	0.339101	FALSE	-0.28846	0.0213014	8.85789e-42	-0.147817					-0.0392926	TRUE		3
CD	PRS_G+GxE	Mean reticulocyte volume,DQA1_501	Mean reticulocyte volume	DQA1_501		two-way	0.0626362	235934	96651	0.0396785	0.0286474	0.166033	0.34562	FALSE	0.100107	0.0236246	2.26105e-05	0.993463					0.0125272	TRUE		3
CD	PRS_G+GxE	Mean sphered cell volume,rs3748816	Mean sphered cell volume	rs3748816		two-way	-0.0101609	235934	137883	-0.041105	0.0299559	0.170006	0.346812	FALSE	0.0729922	0.019973	0.000257642	-0.135193					-0.00203218	TRUE		3
CD	PRS_G+GxE	Hip circumference,rs7777768,rs12206040	Hip circumference	rs7777768	rs12206040	summed-pair	-0.0134986	235934	148176	-0.035971	0.026528	0.17511	0.350221	FALSE	-0.216154	0.0211689	1.77129e-24	-0.0416371	-0.0275318				-0.00966046	TRUE		4
CD	PRS_G+GxE	IGF-1,rs4868133	IGF-1	rs4868133		two-way	-0.0201269	235934	137330	-0.0411806	0.0316158	0.192734	0.378056	FALSE	-0.161628	0.0217597	1.10374e-13	-0.0949295					-0.0131748	TRUE		3
CD	PRS_G+GxE	Vitamin D,rs10801127	Vitamin D	rs10801127		two-way	0.00237338	235934	117283	-0.0409016	0.0324552	0.20758	0.399494	FALSE	0.0936721	0.0202494	3.72935e-06	-0.135521					0.00366909	TRUE		3
CD	PRS_G+GxE	Monocyte count,rs10808265,Affx-52359364	Monocyte count	rs10808265	Affx-52359364	summed-pair	0.0294432	235934	185897	-0.016138	0.0129909	0.214144	0.404495	FALSE	0.0485737	0.0103961	2.9783e-06	-0.0514416	-0.0971333				0.0223688	TRUE		4
CD	PRS_G+GxE	Aspartate aminotransferase,rs7209640,rs816884	Aspartate aminotransferase	rs7209640	rs816884	summed-pair	-0.00673249	235934	195834	-0.0145188	0.0124304	0.242804	0.416744	FALSE	0.0714424	0.0103898	6.14582e-12	0.0059902	-0.0902517				-0.0013465	TRUE		4
CD	PRS_G+GxE	Mean corpuscular haemoglobin,rs10801127	Mean corpuscular haemoglobin	rs10801127		two-way	0.00929963	235934	117283	0.0382889	0.0322244	0.234757	0.416744	FALSE	-0.106373	0.0202535	1.50386e-07	-0.13462					0.00185993	TRUE		3
CD	PRS_G+GxE	Mean reticulocyte volume,rs1951082,rs464053	Mean reticulocyte volume	rs1951082	rs464053	summed-pair	0.0120138	235934	192533	0.0247298	0.0212234	0.243932	0.416744	FALSE	0.133756	0.0201286	3.03059e-11	-0.0296859	0.0133135				0.00596315	TRUE		4
CD	PRS_G+GxE	Mean reticulocyte volume,rs7209640,rs816884	Mean reticulocyte volume	rs7209640	rs816884	summed-pair	0.00089709	235934	195834	0.0246384	0.0210648	0.242142	0.416744	FALSE	0.133758	0.0201214	2.97955e-11	0.00198798	-0.0918499				0.000908791	TRUE		4
CD	PRS_G+GxE	Neutrophill count,DQB1_303	Neutrophill count	DQB1_303		two-way	-0.00512334	235934	24130	-0.1264	0.108757	0.245144	0.416744	FALSE	-0.0598438	0.0220281	0.00659372	-1.00472					-0.00440416	TRUE		3
CD	PRS_G+GxE	Total bilirubin,rs12659021,rs911644	Total bilirubin	rs12659021	rs911644	summed-pair	-0.0212965	235934	168376	-0.0312366	0.026636	0.240907	0.416744	FALSE	-0.0855148	0.023949	0.000356013	0.00786919	0.0782652				-0.0133924	TRUE		4
CD	PRS_G+GxE	Hip circumference,rs116486567,rs10944301	Hip circumference	rs116486567	rs10944301	summed-pair	-0.00974899	235934	176595	-0.0317136	0.027961	0.256706	0.416765	FALSE	-0.215759	0.0211718	2.17812e-24	-0.0520992	-0.00701928				-0.00421537	TRUE		4
CD	PRS_G+GxE	LDL direct,rs55798940,rs77802479	LDL direct	rs55798940	rs77802479	summed-pair	-0.0115053	235934	103340	-0.0361689	0.0316911	0.253747	0.416765	FALSE	-0.209473	0.0208732	1.06455e-23	-0.0698449	-0.0220403				-0.00436989	TRUE		4
CD	PRS_G+GxE	Monocyte count,rs10801127	Monocyte count	rs10801127		two-way	0.00919732	235934	117283	0.0218676	0.0193087	0.257414	0.416765	FALSE	0.0497259	0.0111433	8.10521e-06	-0.138793					0.00646287	TRUE		3
CD	PRS_G+GxE	Diastolic blood pressure,rs7224842,rs370237	Diastolic blood pressure	rs7224842	rs370237	summed-pair	0.000461383	235934	178839	0.02545	0.0227302	0.26286	0.418933	FALSE	-0.170111	0.0203807	7.02247e-17	-0.0528059	-0.0340058				9.22766e-05	TRUE		4
CD	PRS_G+GxE	Aspartate aminotransferase,rs10053567,rs17285431	Aspartate aminotransferase	rs10053567	rs17285431	summed-pair	0.0121911	235934	144145	0.0165237	0.0154989	0.286368	0.442568	FALSE	0.0708144	0.011343	4.29249e-10	0.0510904	0.0151659				0.0072833	TRUE		4
CD	PRS_G+GxE	C-reactive protein,rs1951082,rs464053	C-reactive protein	rs1951082	rs464053	summed-pair	-0.0334687	235934	192533	-0.0235584	0.0219162	0.282406	0.442568	FALSE	-0.00262805	0.0203217	0.897103	-0.0265828	0.0160815				-0.0223675	TRUE		4
CD	PRS_G+GxE	Lymphocyte count,DQB1_202	Lymphocyte count	DQB1_202		two-way	-0.0024364	235934	46487	0.0793932	0.0786794	0.31294	0.476416	FALSE	-0.259813	0.0394694	4.62129e-11	0.31333					-0.000487281	TRUE		3
CD	PRS_G+GxE	Apolipoprotein B,rs2324707,rs6885485	Apolipoprotein B	rs2324707	rs6885485	summed-pair	0.0276325	235934	148668	0.0254826	0.0255268	0.318149	0.477224	FALSE	-0.139431	0.0207847	1.96836e-11	-0.0976554	-0.0406025				0.0098825	TRUE		4
CD	PRS_G+GxE	Diastolic blood pressure,DQB1_201	Diastolic blood pressure	DQB1_201		two-way	-0.0719063	235934	65229	-0.0281634	0.0298382	0.345235	0.493275	FALSE	-0.14532	0.0246594	3.79059e-09	1.32373					-0.0143813	TRUE		3
CD	PRS_G+GxE	Haematocrit percentage,DRB4_103	Haematocrit percentage	DRB4_103		two-way	0.00778394	235934	106060	0.0363098	0.0387058	0.348194	0.493275	FALSE	-0.21878	0.0242821	2.06178e-19	-0.655754					0.00155679	TRUE		3
CD	PRS_G+GxE	LDL direct,rs1951082,rs464053	LDL direct	rs1951082	rs464053	summed-pair	-0.0069853	235934	192533	-0.0214335	0.0222109	0.334544	0.493275	FALSE	-0.208835	0.0208606	1.36406e-23	-0.029229	0.0123397				-0.00139706	TRUE		4
CD	PRS_G+GxE	Neutrophill count,DPA1_103	Neutrophill count	DPA1_103		two-way	-0.0273346	235934	227773	0.0312749	0.0332827	0.347384	0.493275	FALSE	-0.0457131	0.0214176	0.0328119	-0.522366					-0.010777	TRUE		3
CD	PRS_G+GxE	C-reactive protein,rs146286107,rs28452301	C-reactive protein	rs146286107	rs28452301	summed-pair	-0.00563243	235934	94710	-0.0335215	0.0370843	0.366034	0.506493	FALSE	-0.00327832	0.0204405	0.872579	-0.167669	-0.10135				-0.0049441	TRUE		4
CD	PRS_G+GxE	Calcium,rs9615514,rs17005322	Calcium	rs9615514	rs17005322	summed-pair	-0.000500038	235934	124294	-0.0256811	0.028495	0.367456	0.506493	FALSE	-0.11964	0.0213186	2.00009e-08	-0.0335825	-0.021278				-0.000100008	TRUE		4
CD	PRS_G+GxE	Mean reticulocyte volume,rs2257763,rs2382802	Mean reticulocyte volume	rs2257763	rs2382802	summed-pair	0.0120616	235934	214215	0.0180487	0.0202798	0.373475	0.507926	FALSE	0.133867	0.0201223	2.87867e-11	-0.0426706	-0.0129193				0.00619789	TRUE		4
CD	PRS_G+GxE	Alkaline phosphatase,rs7325564,rs7671745	Alkaline phosphatase	rs7325564	rs7671745	summed-pair	0.00932127	235934	183203	-0.0103138	0.0125725	0.412021	0.552975	FALSE	0.0851384	0.0122576	3.76459e-12	0.0941305	0.035602				0.010453	TRUE		4
CD	PRS_G+GxE	Aspartate aminotransferase,rs2454846,rs10751431	Aspartate aminotransferase	rs2454846	rs10751431	summed-pair	0.00361162	235934	188098	0.00958909	0.0124173	0.439974	0.582823	FALSE	0.0731619	0.0110505	3.57473e-11	0.0544421	0.0448628				0.000722324	TRUE		4
CD	PRS_G+GxE	Monocyte count,rs11642206,rs10894995	Monocyte count	rs11642206	rs10894995	summed-pair	0.0211696	235934	174240	-0.0101153	0.0140222	0.470676	0.6155	FALSE	0.0493309	0.0139982	0.000424953	0.0154038	0.0594792				0.0148838	TRUE		4
CD	PRS_G+GxE	Phosphate,rs2324707,rs6885485	Phosphate	rs2324707	rs6885485	summed-pair	0.0144608	235934	148668	-0.0180712	0.0260602	0.488034	0.63012	FALSE	0.0816375	0.0217814	0.000178223	-0.0993112	-0.042538				0.0143265	TRUE		4
CD	PRS_G+GxE	Alkaline phosphatase,DRB3_101	Alkaline phosphatase	DRB3_101		two-way	0.04155	235934	72391	0.0116789	0.0175363	0.505419	0.636454	FALSE	0.087651	0.0133069	4.49204e-11	1.16005					0.0155549	TRUE		3
CD	PRS_G+GxE	Apolipoprotein B,DPA1_103	Apolipoprotein B	DPA1_103		two-way	0.0127645	235934	227773	-0.0219782	0.0326685	0.501097	0.636454	FALSE	-0.144746	0.0216213	2.16277e-11	-0.527617					0.00255291	TRUE		3
CD	PRS_G+GxE	Apolipoprotein A,rs3796347,rs35741770	Apolipoprotein A	rs3796347	rs35741770	summed-pair	-0.15197	235934	212425	-0.0142713	0.0230389	0.535624	0.666264	FALSE	-0.356566	0.0242381	5.48013e-49	0.0217108	-0.0451583				-0.0994003	TRUE		4
CD	PRS_G+GxE	Apolipoprotein A,rs1951082,rs464053	Apolipoprotein A	rs1951082	rs464053	summed-pair	-0.114672	235934	192533	-0.0144766	0.0242373	0.550315	0.672318	FALSE	-0.356489	0.0242397	5.82804e-49	-0.0290938	0.0141459				-0.0754732	TRUE		4
CD	PRS_G+GxE	Lymphocyte count,DPA1_103	Lymphocyte count	DPA1_103		two-way	-0.151475	235934	227773	-0.0359108	0.060633	0.553674	0.672318	FALSE	-0.258744	0.0407226	2.10029e-10	-0.527634					-0.0936312	TRUE		3
CD	PRS_G+GxE	Alkaline phosphatase,rs72995318,rs9972295	Alkaline phosphatase	rs72995318	rs9972295	summed-pair	0.00241881	235934	163842	0.00900376	0.0155284	0.562032	0.674438	FALSE	0.0850006	0.012412	7.47494e-12	-0.131414	-0.105101				0.00569907	TRUE		4
CD	PRS_G+GxE	Cystatin C,DPA1_103	Cystatin C	DPA1_103		two-way	0.0571525	235934	227773	-0.0121699	0.021722	0.575304	0.68021	FALSE	0.0606093	0.017377	0.000486818	-0.524075					0.0375534	TRUE		3
CD	PRS_G+GxE	Cystatin C,rs72995318,rs9972295	Cystatin C	rs72995318	rs9972295	summed-pair	0.013895	235934	163842	0.0102111	0.019131	0.593517	0.68021	FALSE	0.0652974	0.0158695	3.87745e-05	-0.130738	-0.105359				0.0176904	TRUE		4
CD	PRS_G+GxE	Glucose,rs7773997,rs983017	Glucose	rs7773997	rs983017	summed-pair	0.0092006	235934	196944	-0.0112763	0.0208007	0.587742	0.68021	FALSE	0.0275763	0.0201211	0.170524	0.0743711	0.0593716				0.00192734	TRUE		4
CD	PRS_G+GxE	IGF-1,rs1951082,rs464053	IGF-1	rs1951082	rs464053	summed-pair	-0.03509	235934	192533	-0.0120377	0.0223798	0.590658	0.68021	FALSE	-0.159512	0.021715	2.04655e-13	-0.0288007	0.0139256				-0.0195852	TRUE		4
CD	PRS_G+GxE	Monocyte count,rs3748816	Monocyte count	rs3748816		two-way	0.00923545	235934	137883	-0.00945659	0.0199932	0.63622	0.720541	FALSE	0.0457525	0.0118774	0.000117125	-0.137835					0.00413042	TRUE		3
CD	PRS_G+GxE	Urate,rs11642206,rs10894995	Urate	rs11642206	rs10894995	summed-pair	0.0300575	235934	174240	-0.0103911	0.0224072	0.642835	0.720541	FALSE	0.0401624	0.0234838	0.0872265	0.0147775	0.0586228				0.0262565	TRUE		4
CD	PRS_G+GxE	Phosphate,rs10153578,rs1991458	Phosphate	rs10153578	rs1991458	summed-pair	0.0195437	235934	104142	-0.0143039	0.0320841	0.655724	0.726998	FALSE	0.0823271	0.021679	0.000146133	0.0713101	0.135931				0.00986517	TRUE		4
CD	PRS_G+GxE	Cystatin C,rs2324707,rs6885485	Cystatin C	rs2324707	rs6885485	summed-pair	0.0339502	235934	148668	0.0076102	0.0185534	0.681675	0.747644	FALSE	0.0659601	0.0158171	3.04368e-05	-0.101412	-0.0447213				0.0373989	TRUE		4
CD	PRS_G+GxE	Monocyte count,rs11654138,rs73148837	Monocyte count	rs11654138	rs73148837	summed-pair	0.00700408	235934	175025	-0.00755249	0.0196069	0.700093	0.759676	FALSE	0.0462266	0.0127122	0.000276481	-0.0638457	-0.0105866				0.00646315	TRUE		4
CD	PRS_G+GxE	Mean sphered cell volume,rs169313,rs7086000	Mean sphered cell volume	rs169313	rs7086000	summed-pair	0.0046956	235934	189534	0.00728869	0.0212771	0.731929	0.785861	FALSE	0.0750276	0.0199235	0.000166027	0.0684034	0.0875194				0.000939121	TRUE		4
CD	PRS_G+GxE	Haematocrit percentage,DPA1_103	Haematocrit percentage	DPA1_103		two-way	-0.0148331	235934	227773	-0.00835151	0.031416	0.790365	0.839763	FALSE	-0.228419	0.0233997	1.64502e-22	-0.526985					-0.00472367	TRUE		3
CD	PRS_G+GxE	Creatinine,DPA1_103	Creatinine	DPA1_103		two-way	-0.136278	235934	227773	0.0103992	0.040982	0.799689	0.84091	FALSE	-0.126427	0.0320222	7.87729e-05	-0.524229					-0.0658143	TRUE		3
CD	PRS_G+GxE	C-reactive protein,DPB1_101	C-reactive protein	DPB1_101		two-way	0.00125215	235934	27327	0.00822875	0.0397885	0.836156	0.870285	FALSE	-0.000721195	0.0213862	0.973098	1.02795					0.00025043	TRUE		3
CD	PRS_G+GxE	Cholesterol,DPA1_103	Cholesterol	DPA1_103		two-way	-0.0277652	235934	227773	0.00553415	0.032846	0.866199	0.892448	FALSE	-0.283453	0.0220186	6.35818e-38	-0.522673					-0.0220819	TRUE		3
CD	PRS_G+GxE	Diastolic blood pressure,DQB1_301	Diastolic blood pressure	DQB1_301		two-way	0.000203425	235934	75886	-0.00643088	0.0480614	0.893556	0.902403	FALSE	-0.171069	0.0217522	3.70807e-15	-0.705334					4.0685e-05	TRUE		3
CD	PRS_G+GxE	Mean corpuscular haemoglobin,DQA1_501	Mean corpuscular haemoglobin	DQA1_501		two-way	-0.0707597	235934	96651	-0.00405579	0.028302	0.88605	0.902403	FALSE	-0.105347	0.0237399	9.09814e-06	1.00157					-0.0141519	TRUE		3
CD	PRS_G+GxE	Testosterone,rs7603692,rs8058058	Testosterone	rs7603692	rs8058058	summed-pair	0.0182438	235934	185047	0.000533637	0.0230519	0.981531	0.981531	FALSE	0.213026	0.0384878	3.11407e-08	-0.0117598	0.00311565				0.00778921	TRUE		4
T2D	PRS_G+GxE	Diastolic blood pressure,rs10244051,rs59061797	Diastolic blood pressure	rs10244051	rs59061797	summed-pair	-0.0336781	235935	174437	-0.0280377	0.00979723	0.0042125	0.0863562	FALSE	0.0355385	0.00777342	4.83563e-06	-0.0626746	0.0156324				-0.0378339	TRUE		4
T2D	PRS_G+GxE	Diastolic blood pressure,rs2280737,rs73023784	Diastolic blood pressure	rs2280737	rs73023784	summed-pair	0.028383	235935	158283	0.0289434	0.00999781	0.00379186	0.0863562	FALSE	0.0351832	0.00777276	5.99779e-06	0.0574474	-0.00550592				0.0221648	TRUE		4
T2D	PRS_G+GxE	Diastolic blood pressure,rs34999,rs3815754	Diastolic blood pressure	rs34999	rs3815754	summed-pair	-0.0162771	235935	196209	-0.0193111	0.00809886	0.0171062	0.115325	FALSE	0.0364102	0.00776786	2.76855e-06	0.021831	0.0295416				-0.0225723	TRUE		4
T2D	PRS_G+GxE	Total bilirubin,rs17343497,rs2244337	Total bilirubin	rs17343497	rs2244337	summed-pair	-0.0359247	235935	155610	-0.0268076	0.0114945	0.0196896	0.115325	FALSE	-0.147129	0.00935144	8.94454e-56	-0.0390751	-0.0492602				-0.0220931	TRUE		4
T2D	PRS_G+GxE	Mean reticulocyte volume,rs4402960,rs10932061	Mean reticulocyte volume	rs4402960	rs10932061	summed-pair	0.00905571	235935	148536	0.0210983	0.00971318	0.0298456	0.135963	FALSE	-0.0700805	0.00786038	4.84869e-19	0.119052	0.00578729				0.0154689	TRUE		4
T2D	PRS_G+GxE	Calcium,rs17051066,rs7903146	Calcium	rs17051066	rs7903146	summed-pair	0.017818	235935	119539	0.025239	0.0120781	0.0366492	0.150262	FALSE	0.105288	0.00823344	1.91648e-37	0.0226893	0.282849				0.0167115	TRUE		4
T2D	PRS_G+GxE	Polyunsaturated Fatty Acids to Monounsaturated Fatty Acids ratio,rs17641195,rs1260326	Polyunsaturated Fatty Acids to Monounsaturated Fatty Acids ratio	rs17641195	rs1260326	summed-pair	-0.345571	235935	153374	0.0376103	0.0201917	0.0625103	0.197148	FALSE	-0.678288	0.0145676	0	-0.00160289	-0.0815214				-0.198931	TRUE		4
T2D	PRS_G+GxE	Calcium,rs10937784,rs56093139	Calcium	rs10937784	rs56093139	summed-pair	0.0294026	235935	189198	0.0149617	0.00885976	0.0912732	0.254933	FALSE	0.107382	0.00812847	7.62465e-40	0.0184209	0.0207694				0.0312519	TRUE		4
T2D	PRS_G+GxE	Total bilirubin,rs72974369,rs2943640	Total bilirubin	rs72974369	rs2943640	summed-pair	-0.0210219	235935	143995	-0.0174418	0.0123869	0.159104	0.360184	FALSE	-0.146584	0.0093483	2.06442e-55	0.0177407	-0.0850607				-0.0157768	TRUE		4
T2D	PRS_G+GxE	Calcium,rs75171233,rs1121980	Calcium	rs75171233	rs1121980	summed-pair	0.0258314	235935	161809	0.0139542	0.0109862	0.204031	0.363707	FALSE	0.107696	0.00813879	5.69847e-40	-0.00607999	0.0923971				0.0163388	TRUE		4
T2D	PRS_G+GxE	Diastolic blood pressure,rs12438019,rs6984184	Diastolic blood pressure	rs12438019	rs6984184	summed-pair	-0.0116413	235935	219421	-0.0100449	0.00776309	0.195688	0.363707	FALSE	0.0357992	0.00776953	4.07264e-06	-0.0467796	-0.00520065				-0.0112639	TRUE		4
T2D	PRS_G+GxE	Direct bilirubin,rs77229530,rs11558471	Direct bilirubin	rs77229530	rs11558471	summed-pair	0.10069	235935	143345	0.0128184	0.00978431	0.190162	0.363707	FALSE	0.0527762	0.007494	1.88863e-12	-0.00585606	-0.114353				0.0729347	TRUE		4
T2D	PRS_G+GxE	Mean reticulocyte volume,DRB1_404	Mean reticulocyte volume	DRB1_404		two-way	0.00567328	235935	18727	0.0356481	0.0272988	0.191604	0.363707	FALSE	-0.0699693	0.00785074	4.99185e-19	0.0534428					0.00570133	TRUE		3
T2D	PRS_G+GxE	Calcium,rs73237661,rs233449	Calcium	rs73237661	rs233449	summed-pair	0.0144258	235935	123064	0.0139943	0.0118581	0.237942	0.390226	FALSE	0.108375	0.00812729	1.45512e-40	-0.0234888	-0.0590193				0.0171597	TRUE		4
T2D	PRS_G+GxE	Mean reticulocyte volume,rs17051066,rs7903146	Mean reticulocyte volume	rs17051066	rs7903146	summed-pair	0.03898	235935	119539	0.0139528	0.0117734	0.235974	0.390226	FALSE	-0.0708938	0.0079409	4.35019e-19	0.0233421	0.28468				0.0262025	TRUE		4
T2D	PRS_G+GxE	Diastolic blood pressure,rs10501462,Affx-21069786	Diastolic blood pressure	rs10501462	Affx-21069786	summed-pair	-0.00276318	235935	116722	-0.010303	0.0119856	0.390003	0.614752	FALSE	0.0359008	0.00777379	3.87108e-06	-0.0023855	-0.0788067				-0.00537126	TRUE		4
T2D	PRS_G+GxE	Diastolic blood pressure,rs2300573,rs11135767	Diastolic blood pressure	rs2300573	rs11135767	summed-pair	-0.00628886	235935	134056	-0.00827558	0.0099345	0.404836	0.614752	FALSE	0.0358525	0.00776888	3.93299e-06	-0.0197611	-0.042395				-0.00876033	TRUE		4
T2D	PRS_G+GxE	Basophill count,DQA1_501	Basophill count	DQA1_501		two-way	0.0169618	235935	96711	0.0078157	0.0102121	0.44407	0.633726	FALSE	0.085031	0.00613994	1.29292e-43	-0.00455521					0.0155872	TRUE		3
T2D	PRS_G+GxE	Diastolic blood pressure,rs7394747,rs7177055	Diastolic blood pressure	rs7394747	rs7177055	summed-pair	-0.00496639	235935	178858	-0.00644156	0.00849426	0.448245	0.633726	FALSE	0.0356359	0.00777007	4.51169e-06	0.000272672	-0.0687887				-0.0048352	TRUE		4
T2D	PRS_G+GxE	Diastolic blood pressure,rs7477675,rs11708067	Diastolic blood pressure	rs7477675	rs11708067	summed-pair	-0.00782255	235935	123344	-0.00690873	0.0109525	0.528179	0.676729	FALSE	0.0359391	0.00777591	3.80338e-06	-0.013431	-0.101938				-0.00394235	TRUE		4
T2D	PRS_G+GxE	Basophill count,rs10172481,rs10251112	Basophill count	rs10172481	rs10251112	summed-pair	0.0274214	235935	167243	0.00431005	0.00733487	0.556793	0.691773	FALSE	0.0853861	0.00613161	4.43112e-44	0.0189329	-0.0676641				0.0254871	TRUE		4
T2D	PRS_G+GxE	Basophill count,DQB1_202	Basophill count	DQB1_202		two-way	0.00900933	235935	46472	-0.00723514	0.0139371	0.603671	0.721437	FALSE	0.0855682	0.00613497	3.2529e-44	-0.00499787					0.00864365	TRUE		3
T2D	PRS_G+GxE	Total bilirubin,rs459193,rs75981964	Total bilirubin	rs459193	rs75981964	summed-pair	-0.00824763	235935	122047	-0.00647269	0.0129009	0.615861	0.721437	FALSE	-0.146366	0.00934007	2.39533e-55	-0.0860028	-0.00574854				-0.00750061	TRUE		4
T2D	PRS_G+GxE	Total bilirubin,rs4720737,rs1250590	Total bilirubin	rs4720737	rs1250590	summed-pair	-0.0587418	235935	181957	-0.0054937	0.0117267	0.639442	0.728253	FALSE	-0.145745	0.00933118	5.39706e-55	0.00175914	0.0650503				-0.0373942	TRUE		4
T2D	PRS_G+GxE	Mean reticulocyte volume,rs7477675,rs11708067	Mean reticulocyte volume	rs7477675	rs11708067	summed-pair	0.00101209	235935	123344	0.00200911	0.011044	0.855646	0.879252	FALSE	-0.0697312	0.00785993	7.20168e-19	-0.0137154	-0.102382				0.00179652	TRUE		4
T2D	PRS_G+GxE	Total bilirubin,rs4846565	Total bilirubin	rs4846565		two-way	-0.00554733	235935	135066	0.00313363	0.0135853	0.817576	0.879252	FALSE	-0.145909	0.00933074	4.04623e-55	-0.0560574					-0.00857908	TRUE		3
T2D	PRS_G+GxE	Calcium,rs7918258,rs1111875	Calcium	rs7918258	rs1111875	summed-pair	0.00185664	235935	196520	-0.000650425	0.00854253	0.939308	0.939308	FALSE	0.107321	0.008133	9.28679e-40	0.0124225	-0.105525				0.00932141	TRUE		4
T2D	PRS_GxGxE	Basophill count,rs12617236,rs116555062	Basophill count	rs12617236	rs116555062	three-way	0.0132004	235935	19571	0.0691749	0.0268026	0.00985421	0.107008	FALSE	0.0857332	0.00620227	1.85516e-43	-0.00143563	0.0175577	0.00155105	0.000107183	0.0299178	0.0163773	TRUE		7
T2D	PRS_GxGxE	Haematocrit percentage,rs10501,rs55819001	Haematocrit percentage	rs10501	rs55819001	three-way	-0.00876875	235935	9310	-0.117035	0.0457003	0.0104398	0.107008	FALSE	-0.0533615	0.009182	6.19033e-09	-0.00524352	-0.0110273	-0.0923314	-0.00269798	-0.0306194	-0.0166094	TRUE		7
T2D	PRS_GxGxE	C-reactive protein,rs4771854	C-reactive protein	rs4771854		two-way	0.0115675	235935	99796	0.0228376	0.00929619	0.0140236	0.114993	FALSE	0.200287	0.00543622	3.77192e-297	0.000388632					0.0130898	TRUE		3
T2D	PRS_GxGxE	Lymphocyte count,rs12328574,rs6867897	Lymphocyte count	rs12328574	rs6867897	three-way	0.0150153	235935	115617	0.0365829	0.0165232	0.0268265	0.135963	FALSE	0.13591	0.00872417	1.01905e-54	0.00485844	0.0264511	0.0393256	0.0622545	0.0799624	0.0109453	TRUE		7
T2D	PRS_GxGxE	Haematocrit percentage,rs12430895,rs3851754	Haematocrit percentage	rs12430895	rs3851754	three-way	-0.000749097	235935	43298	-0.0465619	0.0227972	0.0411079	0.15322	FALSE	-0.0532306	0.00918436	6.80024e-09	-0.0102223	0.00831443	0.0531211	-0.00789426	-0.00952095	-0.00398196	TRUE		7
T2D	PRS_GxGxE	Basophill count,rs7069389	Basophill count	rs7069389		two-way	0.00919132	235935	98386	0.020948	0.0105188	0.046428	0.158629	FALSE	0.0846685	0.00618903	1.32949e-42	0.0197818					0.0170728	TRUE		3
T2D	PRS_GxGxE	Haematocrit percentage,rs9810857,rs9891699	Haematocrit percentage	rs9810857	rs9891699	three-way	-0.00423643	235935	60522	-0.0325872	0.0194156	0.0932681	0.254933	FALSE	-0.0532089	0.00918397	6.88637e-09	0.0138369	0.0203772	-0.00242725	-0.00224773	-0.0145565	-0.00844498	TRUE		7
T2D	PRS_GxGxE	Basal metabolic rate,rs221058,rs7560271	Basal metabolic rate	rs221058	rs7560271	three-way	0.0044328	235935	51191	0.0289439	0.0179291	0.106452	0.272782	FALSE	0.937353	0.0112417	0	0.0116302	0.00356841	-0.00903112	-0.0113145	0.0198561	0.0035599	TRUE		7
T2D	PRS_GxGxE	LDL direct,rs221058,rs7560271	LDL direct	rs221058	rs7560271	three-way	-0.0036312	235935	51191	-0.0323747	0.0221137	0.143191	0.345342	FALSE	-0.623853	0.00872985	0	0.0121455	0.0165412	9.70294e-05	0.014078	-0.00399261	-0.00804681	TRUE		7
T2D	PRS_GxGxE	Basophill count,rs77115131,rs7907734	Basophill count	rs77115131	rs7907734	three-way	0.0017556	235935	5017	0.0752827	0.0544664	0.166915	0.360184	FALSE	0.084541	0.0061906	1.85057e-42	-0.0200858	0.00130264	0.0210383	-0.012925	-0.00721841	0.00822661	TRUE		7
T2D	PRS_GxGxE	Lymphocyte count,Affx-80216905	Lymphocyte count	Affx-80216905		two-way	0.00935498	235935	9751	-0.68868	1.01167	0.496037	0.670291	FALSE	0.115116	0.00861316	9.66289e-41	0.215614					0.0112385	TRUE		3
T2D	PRS_GxGxE	Systolic blood pressure,DRB5_9901	Systolic blood pressure	DRB5_9901		two-way	0.0984201	235935	230147	0.0099125	0.0149325	0.506805	0.670291	FALSE	0.123621	0.0078703	1.34956e-55	0.0603706					0.0719024	TRUE		3
T2D	PRS_GxGxE	LDL direct,Affx-80216905	LDL direct	Affx-80216905		two-way	-0.0033873	235935	9751	0.189346	0.594495	0.750106	0.831198	FALSE	-0.623778	0.00872849	0	0.360231					-0.00515815	TRUE		3
T2D	PRS_GxGxE	Haematocrit percentage,rs55897749,rs3741822	Haematocrit percentage	rs55897749	rs3741822	three-way	-0.0027786	235935	21056	-0.00540832	0.030186	0.857807	0.879252	FALSE	-0.0531806	0.00918612	7.07089e-09	0.00559717	0.0346724	-0.00843288	6.13122e-05	-0.0346837	-0.0081257	TRUE		7
